# A Phenome-wide association study of genetically determined nicotine metabolism reveals novel links with health-related outcomes

**DOI:** 10.1101/2023.12.22.23300430

**Authors:** Jadwiga Buchwald, Terho Lehtimäki, Olli Raitakari, Veikko Salomaa, Jaakko Kaprio, Matti Pirinen

## Abstract

**Background:** Faster nicotine metabolism, defined as the nicotine metabolite ratio (NMR), is known to associate with heavier smoking and challenges in smoking cessation. However, the broader health implications of genetically determined nicotine metabolism are not well characterized.

**Methods:** We performed a hypothesis-free phenome-wide association study (PheWAS) of over 21,000 outcome variables from UK Biobank (UKB) to explore how the NMR (measured as the 3-hydroxycotinine-to-cotinine ratio) associates with the phenome. As the exposure variable, we used a genetic score for faster nicotine metabolism based on 10 putative causal genetic variants, explaining 33.8 % of the variance in the NMR. We analysed ever and never smokers separately to assess whether a causal pathway through nicotine metabolism is plausible.

**Results:** A total of 57 outcome variables reached phenome-wide significance at a false discovery rate of 5 %. We observed expected associations with several phenotypes related to smoking and nicotine, but could not replicate prior findings on cessation. Importantly, we found novel associations between genetically determined faster nicotine metabolism and adverse health outcomes, including unfavourable liver enzyme and lipid values, as well as increased caffeine consumption. These associations did not appear to differ between ever and never smokers, suggesting the corresponding pathways may not involve nicotine metabolism. No favourable health outcomes were linked to genetically determined faster nicotine metabolism.

**Conclusions:** Our findings support a possibility that a future smoking cessation therapy converting fast metabolizers of nicotine to slower ones could work without adverse side effects and potentially even provide other health-related benefits.

## Supplementary material for "A Phenome-wide association study of genetically determined nicotine metabolism reveals novel links with health-related outcomes": TableS12

### Sheet: ALL
Phenotype	Regression	UKB_third_level_category	pvalue_FemalevsMale	FemalevsMaleBFsig	beta_Female	lower_Female	upper_Female	se_Female	pvalue_Female	n_Female	beta_Male	lower_Male	upper_Male	se_Male	pvalue_Male	n_Male
n2887 - CPD previously	LINEAR	Lifestyle and environment	1.72402911266576e-05	1	0.046137255641327	0.0370604643975594	0.0552140468850946	0.00463095149133252	2.37066070403908e-23	37484	0.0762979216268581	0.0659636758619889	0.0866321673917273	0.00527252068065101	2.40172859883417e-47	42385
n48 - Waist circumference	LINEAR	Anthropometry	0.0217087196501355	0	0.00994259987382591	0.00521066573223663	0.0146745340154152	0.00241428061646163	3.81934401593857e-05	184252	0.00212882534538376	-0.00257467198199026	0.00683232267275777	0.00239976934540283	0.375028659629905	158849
n3063 - FEV1	LINEAR	Spirometry	0.0360896823590958	0	-0.00333944617160588	-0.0074080478496788	0.00072915550646704	0.00207584051748146	0.107679439694464	169659	-0.011020470305909	-0.0169399164456489	-0.00510102416616907	0.00302015566424249	0.000263382516834804	143842
n23462 - Glycine	LINEAR	Blood assays	0.0527823559246709	0	-0.0240823592819907	-0.0349590726248271	-0.0132056459391542	0.00554929385165154	1.42982655666076e-05	44290	-0.0109580573345584	-0.0185815748590749	-0.00333453981004204	0.003889498463401	0.00484473015753149	38350
n20150 - FEV1, best measure	LINEAR	Spirometry	0.0561445451469193	0	-0.00486983664375067	-0.00935009400121641	-0.000389579286284919	0.00228586757648624	0.033139485310133	138217	-0.0124987997037259	-0.0189190798943922	-0.0060785195130597	0.00327568085075344	0.000135900579696351	121997
n30510 - Creatinine in urine	LINEAR	Urine assays	0.0731381810775629	0	-0.00418479319843471	-0.00807667479303061	-0.00029291160383881	0.00198567691637315	0.0350765621102613	178748	-0.0105245945626215	-0.0162636276498158	-0.00478556147542716	0.00292810904443543	0.000325326348482947	154994
n3062 - FVC	LINEAR	Spirometry	0.100581398964093	0	-0.00172606598453195	-0.00582313658672693	0.00237100461766304	0.00209036564204703	0.408961590107576	169659	-0.0077388684255036	-0.013631548436591	-0.00184618841441619	0.00300649934012849	0.0100526740270047	143842
n30750 - Glycated haemoglobin	LINEAR	Blood assays	0.10481275187704	0	0.00501617033144586	0.000626102724214422	0.0094062379386773	0.00223985615461268	0.0251242840132143	175869	0.0107475329756183	0.00539084928486475	0.0161042166663719	0.00273303028544765	8.41182428539006e-05	151619
n30530 - Sodium in urine	LINEAR	Urine assays	0.104871400786504	0	-0.00669990902039545	-0.0108639012671259	-0.00253591677366495	0.00212451044795038	0.00161282972384237	178193	-0.0124084539108124	-0.0179096186583602	-0.00690728916326462	0.00280674634195827	9.83397102273162e-06	154836
n20151 - FVC, best measure	LINEAR	Spirometry	0.118615644511321	0	-0.00338452115940338	-0.00787907988634569	0.00111003756753894	0.00229316426374715	0.139968331647911	138217	-0.00961661871233597	-0.016024419026199	-0.00320881839847297	0.00326931351284137	0.00326709818018143	121997
n30630 - Apolipoprotein A	LINEAR	Blood assays	0.145958389887581	0	-0.0099264219490716	-0.0151834345524638	-0.00466940934567945	0.00268217806805657	0.000214924927599452	158323	-0.00464053705598495	-0.00945064848923123	0.000169574377261324	0.0024541623387499	0.0586418549088706	139829
n23459 - Omega-6 to omega-3 ratio	LINEAR	Blood assays	0.147717080893966	0	0.0118518272351778	0.00299655738568971	0.0207070970846658	0.00451795437116032	0.00871193218697634	44292	0.0219917042907584	0.0115005647625321	0.0324828438189846	0.00535255164622126	3.98822769429052e-05	38356
n30620 - Alanine aminotransferase	LINEAR	Blood assays	0.152463386685655	0	0.010362070019941	0.00641866519196646	0.0143054748479156	0.00201196436006888	2.60453264126886e-07	175840	0.0154676906628097	0.00969198338941714	0.0212433979362023	0.00294682005170019	1.53179610114577e-07	151634
n20256 - FEV1 Z-score	LINEAR	Spirometry	0.15331230951254	0	0.00625072739272919	0.00130225315479734	0.011199201630661	0.00252475823383311	0.01329589129437	153460	0.0117233319844501	0.00607191114032491	0.0173747528285754	0.00288340270308389	4.78980810792858e-05	123488
n26678 - Volume of VA (left hemisphere)	LINEAR	Brain MRI	0.169190655214498	0	0.0295934010975935	0.0151045663225173	0.0440822358726697	0.00739183584855097	6.26888392073836e-05	15905	0.0138078342095592	-0.00341420570709164	0.03102987412621	0.00878619630996897	0.11607934867873	14769
nd1488 - Tea quantity	LINEAR	Lifestyle and environment	0.172012988995618	0	0.0131948565716584	0.00842477531061325	0.0179649378327035	0.00243374009818587	5.91459561976126e-08	150665	0.00802136059779858	0.00233209319445335	0.0137106280011438	0.00290271406403346	0.00572105392047343	131465
n30680 - Calcium	LINEAR	Blood assays	0.180674556263831	0	-0.00942659963861243	-0.0144621097827813	-0.0043910894944436	0.00256916557644683	0.00024345740082451	159786	-0.00454729175912412	-0.00961467071792895	0.000520087199680708	0.00258542259636194	0.0786103494291841	140081
n20257 - FVC Z-score	LINEAR	Spirometry	0.21607378253953	0	0.00381798758507778	-0.00116444549386463	0.0088004206640202	0.00254208435484141	0.133121834981277	153460	0.00855165951888293	0.00294567438799181	0.0141576446497741	0.00286022101798749	0.00279160597540758	123488
n23449 - Linoleic acid	LINEAR	Blood assays	0.2223413918577	0	0.0177999919248219	0.00845921726093128	0.0271407665887126	0.00476565869138229	0.000187910176728032	44292	0.00930660391170485	-0.00063542105658509	0.0192486288799948	0.00507239484973185	0.0665496782397429	38356
n26536 - BrainSegVol-to-eTIV (whole brain)	LINEAR	Brain MRI	0.258922700536063	0	-0.0210189761375668	-0.0366404713537722	-0.00539748092136133	0.00796969046439469	0.00836343478230475	15905	-0.00810842520078513	-0.0241845241155175	0.00796767371394721	0.00820156971223567	0.322853995750724	14769
n30700 - Creatinine	LINEAR	Blood assays	0.278539063149842	0	-0.0106211752016222	-0.0148876768410007	-0.00635467356224374	0.00217681156062151	1.06591080897118e-06	175772	-0.00677647488223317	-0.0122679882944919	-0.0012849614699744	0.00280182168018876	0.0155817006556153	151657
nd1498 - Coffee quantity (including decaf)	LINEAR	Lifestyle and environment	0.320094942902809	0	0.012263333684187	0.00742360013341191	0.0171030672349621	0.00246927415014538	6.83034806703287e-07	129748	0.00822760788945752	0.00191345483766911	0.0145417609412459	0.00322153273398032	0.0106523464822944	117726
n30150 - Eosinophill count	LINEAR	Blood assays	0.325854042443763	0	-0.00776037527233217	-0.0120883490276728	-0.0034324015169915	0.00220817547279301	0.000440885195353259	178440	-0.0112042819282612	-0.0165398740245396	-0.00586868983198272	0.00272226954953593	3.86060385511085e-05	154415
n23451 - Omega-3 to total fatty acids ratio	LINEAR	Blood assays	0.340517802040198	0	-0.0141114728278156	-0.0236898948827948	-0.00453305077283642	0.00488690627475495	0.00388370358764814	44292	-0.020721527852266	-0.0303660757367695	-0.0110769799677624	0.00492062282818453	2.54642111976521e-05	38356
n20154 - FEV1, predicted %	LINEAR	Spirometry	0.388920008227927	0	-0.0134034375622606	-0.0209954835432668	-0.00581139158125428	0.0038734917219774	0.000539923827702867	64846	-0.0186366032153451	-0.0278066072796183	-0.00946659915107192	0.00467854032531568	6.80309291782482e-05	47530
n30880 - Urate	LINEAR	Blood assays	0.391310668000693	0	-0.00594443106774888	-0.0103815868199463	-0.00150727531555149	0.00226388097213159	0.00864606708157491	175617	-0.00897345935184492	-0.0142908014147954	-0.0036561172888944	0.00271295780790497	0.000941110778373075	151550
n23109 - Impedance of arm	LINEAR	Anthropometry	0.402421494764962	0	-0.00852020832261844	-0.013635069085161	-0.00340534756007583	0.00260965338714728	0.00109530264220982	181490	-0.00568354815516063	-0.00991784025754747	-0.00144925605277379	0.00216037606030599	0.00851889392100533	156105
n30210 - Eosinophill %	LINEAR	Blood assays	0.452498075730935	0	-0.00754911039814141	-0.0118502103880814	-0.00324801040820144	0.00219446420930324	0.000581696768971112	178443	-0.0101865458226272	-0.015557504994918	-0.00481558665033633	0.00274031416648411	0.000201441334464119	154417
n30710 - C-reactive protein	LINEAR	Blood assays	0.473273062952082	0	0.00739422905888356	0.00229910001961955	0.0124893580981476	0.00259958547486838	0.00445020061730768	175530	0.00492246241822366	0.000487053421809914	0.0093578714146374	0.00226298725904443	0.0296162599350013	151349
n25874 - Volume of grey matter in supracalcarine cortex	LINEAR	Imaging	0.520521630109413	0	0.0200261789427088	0.00522826401767161	0.0348240938677461	0.00754951775636954	0.00799438877742117	15824	0.0274233299351373	0.0103873022608504	0.0444593576094242	0.0086912917629974	0.0016067704523112	14638
n20258 - FEV1 to FVC ratio Z-score	LINEAR	Spirometry	0.537277031132765	0	0.00675602607528377	0.00198387406090202	0.0115281780896655	0.00243479697217725	0.00552457306694421	153460	0.00913908368671377	0.00326159811097381	0.0150165692624537	0.00299874284075696	0.00230696044226143	123488
n23443 - Degree of unsaturation	LINEAR	Blood assays	0.557376341987162	0	-0.0118808479207331	-0.0210315103813771	-0.00273018546008918	0.0046686635377316	0.0109371759763802	44292	-0.0159757331064125	-0.0261433686032939	-0.00580809760953114	0.00518750074485106	0.00207384209065007	38356
n2897 - Age stopped smoking	LINEAR	Lifestyle and environment	0.605642951700335	0	-0.0178989576916518	-0.0278422871277719	-0.00795562825553165	0.00507305743112745	0.000418832726304636	37661	-0.014314554655468	-0.0236037882925291	-0.0050253210184069	0.00473936846230186	0.0025261944287801	46435
n3456 - CPD currently	LINEAR	Lifestyle and environment	0.717606359353775	0	0.0775767574491492	0.0623500620748788	0.0928034528234195	0.00776809318613124	2.14614464027701e-23	12187	0.0730045634161544	0.0534535611940721	0.0925555656382366	0.00997413391327612	2.6571156284808e-13	11495
n23007 - Antigen for human cytomegalovirus	LINEAR	Blood assays	0.758966466352239	0	-0.04769302273647	-0.085148666666733	-0.0102373788062071	0.0191039927738181	0.0125868100785002	3627	-0.0404662972656503	-0.0674755274517712	-0.0134570670795294	0.0137747936826361	0.00333223405388101	2939
nd1498 - Coffee quantity (excluding decaf)	LINEAR	Lifestyle and environment	0.907070539801248	0	0.0126916466819813	0.00729595507344821	0.0180873382905145	0.0027529240431516	4.02653375760043e-06	109520	0.0131901548901303	0.00679142679571691	0.0195888829845437	0.00326468086339408	5.34289220846333e-05	108806
n30610 - Alkaline phosphatase	LINEAR	Blood assays	0.958665793909589	0	-0.0332483238018842	-0.0381083585904982	-0.0283882890132701	0.00247963808422303	5.64510950724443e-41	175865	-0.033428711926318	-0.0382158021702055	-0.0286416216824305	0.00244241837864342	1.29205501206128e-42	151734
n1807 - Father's age at death	LINEAR	Family history	0.970565886080986	0	-0.0104268797109526	-0.0157667491528727	-0.0050870102690325	0.00272444892060935	0.000129692704370642	135556	-0.0105740228650728	-0.0162814902681409	-0.00486655546200474	0.00291199679401455	0.000282233293682871	117961
d20116 - Cessation	LOGISTIC-BINARY	Lifestyle and environment	0.00857629673000854	0	0.080171454523161	0.0625009258199564	0.097815772236282	0.00900889644233378	5.62797247202715e-19	15900/58800(74700)	0.0477181730965531	0.0311581688797033	0.0642538498206104	0.00844280070879238	1.58650247796375e-08	18710/61986(80696)
20003#1140867092 - Serenace medication	LOGISTIC-BINARY	Medications	0.155433627532056	0	-1.37274557367369	-2.1285935693472	-0.649367728562726	0.370921755581198	0.000214833284311357	184560/5(184565)	-0.623608665379314	-1.32740960265776	0.163240734668077	0.374838046929074	0.0961774068026613	159092/5(159097)
20004#1102 - Leg artery bypass surgery	LOGISTIC-BINARY	Operations	0.166334878895654	0	0.505084263828349	0.12749387944441	0.916290250726905	0.200952439988682	0.0119556127734106	184530/35(184565)	0.204637268325665	0.0465600007344754	0.368470707549014	0.0820926061522286	0.0126754041282059	158928/169(159097)
d1508 - Decaf vs caffeinated coffee	LOGISTIC-BINARY	Lifestyle and environment	0.198603942126998	0	-0.00814957411426332	-0.0204370709730567	0.00415463354564072	0.00627345301867273	0.193924310701748	108937/33499(142436)	0.00462961062276659	-0.0104667477228337	0.019760692017518	0.00771114129232532	0.548253392685582	108167/20018(128185)
d1508 - Decaf vs no coffee	LOGISTIC-BINARY	Lifestyle and environment	0.262608515404731	0	0.0092220536120631	-0.00540476191489297	0.0238540822188709	0.00746402188383326	0.216631790995505	41282/33499(74781)	0.022472319014518	0.0044967811527257	0.040464812409009	0.00917549007262935	0.0143186543329715	29984/20018(50002)
41272#L601 - Endarterectomy of femoral artery	LOGISTIC-BINARY	Summary Operations	0.34406680314263	0	0.110415668695358	-0.188451033497701	0.430054805597069	0.15756843335692	0.483460674543689	184521/44(184565)	0.275176016817101	0.132196469639071	0.422866551191178	0.0741313027802	0.00020562118133256	158879/218(159097)
6149#6 - Mouth/teeth dental problems: Dentures	LOGISTIC-BINARY	Health and medical history	0.432301468199016	0	0.0108914296569904	-0.00224300854447737	0.0240474686762554	0.0067067883113583	0.104388364831721	154460/29526(183986)	0.0184077838667154	0.00503393047146132	0.0318043172463663	0.00682924133063093	0.00702965518925442	130321/28290(158611)
1787 - Maternal smoking around birth	LOGISTIC-BINARY	Early life factors	0.432481186892744	0	-0.0187028353325086	-0.029496765864714	-0.0078999471245688	0.0055094521680886	0.000687084816932826	112104/47650(159754)	-0.0123909146729478	-0.0238658722119064	-0.00090614803729581	0.00585712917332829	0.0343850596481688	92830/42802(135632)
1980 - Worrier / anxious feelings	LOGISTIC-BINARY	Psychosocial factors	0.436074114122982	0	-0.00983746919698872	-0.0195269751066489	-0.000154257600838429	0.00494208054608496	0.0465301421468277	64117/116082(180199)	-0.0153533854914811	-0.0252959995211682	-0.00541067977795049	0.00507284066523857	0.00247332943849253	80773/74037(154810)
6149#100 - Free of mouth/teeth dental problems	LOGISTIC-BINARY	Health and medical history	0.506223463470998	0	-0.0135344945640685	-0.022957663824211	-0.00411560169800192	0.00480670865667653	0.0048663371519213	74175/109811(183986)	-0.0182391540918428	-0.0284243313594347	-0.00806043016949985	0.00519493228469668	0.00044650624331062	60020/98591(158611)
41272#W384 - Prosthetic replacement of hip joint	LOGISTIC-BINARY	Summary Operations	0.516603101585158	0	-0.293303746100592	-0.453166804683938	-0.128303175922625	0.0828255952905246	0.0003982796684543	184443/122(184565)	-0.205081788066304	-0.412117096384242	0.0111950870990944	0.107896459570494	0.0573376900373988	159022/75(159097)
d1508 - Instant vs other caffeinated coffee	LOGISTIC-BINARY	Lifestyle and environment	0.558420049455938	0	-0.0218869662627464	-0.0349396964515128	-0.00885024857070581	0.00665552355321959	0.00100707890254802	33043/75894(108937)	-0.0163623941170989	-0.0294939465199692	-0.00324774533093001	0.00669551017702421	0.014534044252158	31737/76430(108167)
d1498 - Coffee drinker (including decaf)	LOGISTIC-BINARY	Lifestyle and environment	0.63006841596075	0	0.0138311296872207	0.0027945654881581	0.0248541466281018	0.00562750878271165	0.0139802163572277	41282/143019(184301)	0.0179314338124502	0.0054006071385045	0.0304420005944471	0.00638817583189764	0.00500095125299394	29984/128824(158808)
41272#G725 - Anastomosis of ileum to anus	LOGISTIC-BINARY	Summary Operations	0.634640007587293	0	-0.227513667004053	-0.768676284905657	0.372306387683734	0.289241958371023	0.431524273697558	184554/11(184565)	-0.387979839344062	-0.719451422203465	-0.0345521698859734	0.174254986488451	0.0259802820461937	159071/26(159097)
41200#L978 - Other operations on blood vessel	LOGISTIC-BINARY	Summary Operations	0.696200055814734	0	1.03438349465801	0.427085354186455	1.72526333495202	0.330678927373652	0.00175964312102454	184547/18(184565)	0.84869868399503	0.223951881517805	1.56727333134175	0.341772918759787	0.0130199218667316	159082/15(159097)
41210#G725 - Anastomosis of ileum to anus (secondary)	LOGISTIC-BINARY	Summary Operations	0.718557316719705	0	-0.350314397759301	-0.994215350241511	0.375560566516262	0.345889690971165	0.311159404119531	184558/7(184565)	-0.495051490387876	-0.882942895032193	-0.0796044426259609	0.204095593713525	0.0152836785091083	159079/18(159097)
20003#1140861958 - Simvastatin medication	LOGISTIC-BINARY	Medications	0.731484804839126	0	0.0147662742777475	-0.00244874597401938	0.0320318998115516	0.00879614787014324	0.093206517055594	169711/14854(184565)	0.0186639283102605	0.00459309672437954	0.032762796174207	0.00718620090425987	0.0093989948786966	134827/24270(159097)
d1508 - Ground vs no coffee	LOGISTIC-BINARY	Lifestyle and environment	0.737154808036515	0	0.0347884641798063	0.0198293216388649	0.0497587711868304	0.00763509142708971	5.20399494730971e-06	41282/30263(71545)	0.0310347916142231	0.0150186431517649	0.0470551630605445	0.00817258816180177	0.000146206919750116	29984/29993(59977)
d1508 - Instant vs no coffee	LOGISTIC-BINARY	Lifestyle and environment	0.745616111150458	0	0.00919718794577528	-0.00289387942434675	0.0212798732526617	0.00616682841659937	0.135857357167816	41282/75894(117176)	0.0121674168795527	-0.00110354942333153	0.0254224702199434	0.0067668892302586	0.0721641275938786	29984/76430(106414)
d20116 - Initiation	LOGISTIC-BINARY	Lifestyle and environment	0.833967647881433	0	0.00328246143206502	-0.00607460124393587	0.0126432402151328	0.00477501948270546	0.491815783910709	109240/74700(183940)	0.00182294885830122	-0.00810942438800291	0.0117550433065254	0.0050675251766644	0.719047870506044	77838/80696(158534)
d1498 - Coffee drinker (excluding decaf)	LOGISTIC-BINARY	Lifestyle and environment	0.860096032839861	0	0.0156914091633133	0.00429047985485204	0.0270808031854047	0.00581391770772698	0.00695609282044909	41282/109520(150802)	0.017226727006987	0.00450321387732058	0.0299312545124227	0.00648680454726309	0.00791541109716965	29984/108806(138790)
d22506 - Occasional vs daily smoker	LOGISTIC-BINARY	Medical information	0.905150436058585	0	-0.00882129578521038	-0.107697747019928	0.0906221940861539	0.0505577160631341	0.861488472954501	1004/547(1551)	-0.000564033607460523	-0.0933724844253045	0.09251428327711	0.0473918024447743	0.990504199883709	986/731(1717)
d1488 - Tea drinker	LOGISTIC-BINARY	Lifestyle and environment	0.915255604564553	0	-0.00385274205207811	-0.0165749230121791	0.00884524384137386	0.00648480887326152	0.552433153974285	28424/155792(184216)	-0.00488654248115077	-0.0190809480232126	0.00927600881189109	0.00723396207580032	0.499358054888117	22252/136545(158797)
d1508 - Other caffeinated coffee vs none	LOGISTIC-BINARY	Lifestyle and environment	0.943109716955917	0	-0.00763215145970184	-0.0458051485685184	0.0308122993275089	0.0195443108820638	0.696163145941377	41282/2780(44062)	-0.00984902928805266	-0.0569668918451371	0.0376975758277378	0.0241468714839269	0.68336167492041	29984/1744(31728)
c3506 - Smoking compared to 10 years previous	ORDERED-LOGISTIC	Lifestyle and environment	0.000320915906079211	1	0.0910759850079796	0.0589954525474318	0.123156517468527	0.0163676186023203	2.68561794281768e-08	12300	0.00891075004524542	-0.0223054427890285	0.0401269428795194	0.0159266289970785	0.575838355575827	13481
c1239 - Current smoking	ORDERED-LOGISTIC	Lifestyle and environment	0.040331860680084	0	-0.0656895690450394	-0.0818219335896372	-0.0495572045004417	0.00823079823703966	1.46039732186697e-15	184465	-0.0425723085428803	-0.0576753507589084	-0.0274692663268522	0.00770563378368782	3.3032146081811e-08	159029
c1249 - Past tobacco smoking	ORDERED-LOGISTIC	Lifestyle and environment	0.370530067468519	0	0.0162481036338704	0.00741470099075736	0.0250815062769835	0.00450683808322095	0.00031198734362374	171622	0.0103487961998851	0.000930924347508409	0.0197666680522618	0.00480503665937587	0.0312622662791808	145055
20641 - Liking cigarette smoking	ORDERED-LOGISTIC	Food (and other) preferences	0.415485023915107	0	-0.0454766932207975	-0.0748267139727441	-0.0161266724688508	0.0149745003836462	0.00239082320540222	67577	-0.0279563274235742	-0.0582394549203715	0.00232680007322308	0.015450575253468	0.0703940366480424	52475
20644 - Liking coffee without sugar	ORDERED-LOGISTIC	Food (and other) preferences	0.469253281841381	0	0.0256925507202223	0.0125181951543978	0.0388669062860469	0.00672160998256355	0.00013228007108916	72408	0.0184509138039157	0.00392181916916906	0.0329800084386624	0.00741280338507483	0.0128109844473181	56493
1180 - Chronotype	ORDERED-LOGISTIC	Lifestyle and environment	0.803482336208031	0	-0.00997099864210689	-0.0186746181393249	-0.00126737914488892	0.00444062219245815	0.0247433839884247	168919	-0.00833002922914578	-0.0178853034122236	0.00122524495393199	0.00487513988932539	0.0875134327647132	137976
20652 - Liking dark chocolate	ORDERED-LOGISTIC	Food (and other) preferences	0.81609223101879	0	0.0276244232661314	0.0147104356214872	0.0405384109107756	0.00658876920645113	2.76035588122416e-05	72980	0.0299218745939409	0.015496185605145	0.0443475635827367	0.00736004540244687	4.8004922500467e-05	56881
1408 - Cheese intake	ORDERED-LOGISTIC	Lifestyle and environment	0.915146382311988	0	-0.0164034737113109	-0.0249010624161452	-0.00790588500647652	0.00433550444124202	0.000154675036409518	180127	-0.0157220498917118	-0.024937010000929	-0.00650708978249468	0.00470151025980468	0.000825865967661074	155519

### Sheet: EVER
Phenotype	Regression	UKB_third_level_category	pvalue_FemalevsMale	FemalevsMaleBFsig	beta_Female	lower_Female	upper_Female	se_Female	pvalue_Female	n_Female	beta_Male	lower_Male	upper_Male	se_Male	pvalue_Male	n_Male
n2887 - CPD previously	LINEAR	Lifestyle and environment	1.72402911266463e-05	1	0.046137255641327	0.0370604643975594	0.0552140468850946	0.00463095149133254	2.3706607040399e-23	37484	0.0762979216268594	0.0659636758619901	0.0866321673917287	0.00527252068065108	2.40172859883186e-47	42385
n3063 - FEV1	LINEAR	Spirometry	0.000899159974413631	0	-0.0110876849381258	-0.0190725996466858	-0.00310277022956578	0.00407390210781734	0.00649841620074889	45312	-0.0324436038145941	-0.0421989756610009	-0.0226882319681872	0.00497720861472898	7.16794716208794e-11	53137
n20150 - FEV1, best measure	LINEAR	Spirometry	0.00290252238761939	0	-0.0128557703513652	-0.0215332886258937	-0.00417825207683674	0.00442724660814022	0.00368892409206263	38282	-0.0336026017231565	-0.0441463928738881	-0.0230588105724248	0.00537944171930195	4.23478337728526e-10	45723
n20151 - FVC, best measure	LINEAR	Spirometry	0.00512351600542662	0	-0.00837670825939322	-0.0169436747981367	0.000190258279350203	0.00437084340830887	0.0553093029802761	38282	-0.0276439052202767	-0.0380659822578053	-0.0172218281827481	0.00531734318481544	2.01419651117842e-07	45723
n3062 - FVC	LINEAR	Spirometry	0.00556027255884501	0	-0.00625635079597041	-0.0141492074105991	0.0016365058186583	0.00402693408416313	0.120280560847598	45312	-0.0238646291254059	-0.0334897245976199	-0.014239533653192	0.00491074136959086	1.1791057571561e-06	53137
n20256 - FEV1 Z-score	LINEAR	Spirometry	0.0106443995857442	0	0.0179460581721347	0.00820752111199482	0.0276845952322746	0.0049685886632562	0.000304314933453097	41767	0.0355187925615167	0.0261910771591939	0.0448465079638395	0.00475900179013635	8.57263646996045e-14	46407
n30700 - Creatinine	LINEAR	Blood assays	0.0239051523534495	0	-0.0197451436084787	-0.0281575841432881	-0.0113327030736694	0.00429203179008074	4.22721928530384e-06	47849	-0.00526660848281435	-0.014598765493261	0.00406554852763226	0.00476129150735216	0.268674798963456	57299
n20257 - FVC Z-score	LINEAR	Spirometry	0.0336629387791067	0	0.0132079356191143	0.00362975374731717	0.0227861174909114	0.00488677565931382	0.0068787663269395	41767	0.0275845804773866	0.0184058201194382	0.036763340835335	0.00468300490426963	3.88006725173706e-09	46407
n23459 - Omega-6 to omega-3 ratio	LINEAR	Blood assays	0.0467149860412892	0	0.00590283604117691	-0.011349071419738	0.0231547435020918	0.00880127055056192	0.502437276683001	12043	0.0304236629575532	0.0135004029450703	0.0473469229700361	0.00863375324969431	0.000426708929568836	14482
n23451 - Omega-3 to total fatty acids ratio	LINEAR	Blood assays	0.0590207547975082	0	-0.0045928758071846	-0.0232091570396359	0.0140234054252667	0.00949732243482964	0.628680760204566	12043	-0.0281034461599873	-0.043889786571292	-0.0123171057486825	0.00805373005711365	0.000485373867998081	14482
n23443 - Degree of unsaturation	LINEAR	Blood assays	0.0612332275589676	0	0.00722916952942138	-0.0108501327652834	0.0253084718241262	0.00922337609459062	0.433180058817941	12043	-0.0163473721280477	-0.0331609390464945	0.000466194790399166	0.00857779103517983	0.0566986958419659	14482
n30680 - Calcium	LINEAR	Blood assays	0.0663249900892226	0	-0.0159948489418265	-0.0256378566121364	-0.00635184127151663	0.0049198554736808	0.00115054451549466	43531	-0.00405520109910836	-0.0123880847528299	0.00427768255461319	0.00425145227123073	0.340169481540515	52996
n30620 - Alanine aminotransferase	LINEAR	Blood assays	0.0709115079018861	0	0.00672409192102433	-0.000867661413374099	0.0143158452554228	0.00387331675952935	0.0825696295320757	47864	0.0179222255437402	0.0084324862743901	0.0274119648130904	0.00484169037300652	0.00021440565734015	57285
n20258 - FEV1 to FVC ratio Z-score	LINEAR	Spirometry	0.0871552818178322	0	0.0129692399708382	0.00377844623920607	0.0221600337024704	0.00468913074513245	0.00568067190085857	41767	0.024647521372346	0.0149221735848404	0.0343728691598516	0.00496187389239087	6.81036511375378e-07	46407
n23449 - Linoleic acid	LINEAR	Blood assays	0.087918545506148	0	0.0199529279555252	0.0018061813691933	0.0380996745418571	0.00925778362077554	0.031161275540222	12043	-0.00135222139490701	-0.0177711161844934	0.0150666733946794	0.00837644083595112	0.871755812133386	14482
n23109 - Impedance of arm	LINEAR	Anthropometry	0.100102835556134	0	-0.0112963251202491	-0.0210394916504709	-0.00155315859002723	0.00497097276497594	0.0230631639632431	49356	-0.0012444746319338	-0.00821765773081467	0.00572870846694707	0.00355773868011052	0.726494767458109	58851
n30750 - Glycated haemoglobin	LINEAR	Blood assays	0.213548349918358	0	0.00657137695372253	-0.00197342366847865	0.0151161775759237	0.00435956220951714	0.131728093341921	47949	0.0144359534157355	0.00546038996164913	0.0234115168698218	0.00457935648243341	0.00162018969878734	57277
n26536 - BrainSegVol-to-eTIV (whole brain)	LINEAR	Brain MRI	0.284574874317466	0	-0.0561492410463655	-0.0890454981780034	-0.0232529839147276	0.0167784480456489	0.000826785059613084	3588	-0.0318681253950816	-0.06181610507374	-0.0019201457164232	0.0152756077842529	0.0370177597833663	4349
n20154 - FEV1, predicted %	LINEAR	Spirometry	0.286411423896334	0	-0.0306166573052065	-0.0462305270915614	-0.0150027875188516	0.00796579454563028	0.000121760385104199	15759	-0.0423633006032052	-0.057286609503094	-0.0274399917033163	0.00761356481727381	2.671012640607e-08	18136
n30630 - Apolipoprotein A	LINEAR	Blood assays	0.35725938277676	0	-0.0101278402858073	-0.0206131209612095	0.000357440389594879	0.00534958097815947	0.0583376360342201	43077	-0.00389273677664954	-0.0120341515517438	0.00424867799844474	0.00415376428686158	0.348681156885242	52875
n30210 - Eosinophill %	LINEAR	Blood assays	0.396104155923499	0	-0.00634484694452466	-0.0143892309903347	0.00169953710128536	0.00410425058587686	0.122130184695546	48512	-0.0114321671877309	-0.019996887360868	-0.00286744701459379	0.00436974492047147	0.00889349246326449	58402
n48 - Waist circumference	LINEAR	Anthropometry	0.423441661674408	0	0.00768960456374472	-0.00132981010780974	0.0167090192352992	0.00460171561908302	0.0947220072951301	50127	0.00287535926208747	-0.00471473586742452	0.0104654543915995	0.00387249059054052	0.457781883485139	60030
n30610 - Alkaline phosphatase	LINEAR	Blood assays	0.4561597987415	0	-0.0365245756531012	-0.0458379137369484	-0.027211237569254	0.00475167027059242	1.53870691541628e-14	47871	-0.0318624555841375	-0.0398392741291192	-0.0238856370391559	0.00406979424084081	5.00112185988461e-15	57332
nd1488 - Tea quantity	LINEAR	Lifestyle and environment	0.492212097545339	0	0.0103338547499963	0.000405707467141291	0.0202620020328514	0.00506531852952953	0.0413450947892871	39350	0.00544573138311805	-0.00435403614472664	0.0152454989109627	0.00499984930872065	0.276080288655587	48823
n30530 - Sodium in urine	LINEAR	Urine assays	0.526173295583537	0	-0.00969977121187192	-0.0178152687329925	-0.00158427369075136	0.00414053242506588	0.0191519505151384	48368	-0.0136053683842411	-0.022549007950578	-0.00466172881790423	0.00456307059311272	0.00286840690574782	58344
n23007 - Antigen for human cytomegalovirus	LINEAR	Blood assays	0.548598270911221	0	-0.0914436758087185	-0.163995685926913	-0.0188916656905245	0.0369721638945997	0.0135521486033489	1001	-0.0651888562394022	-0.111150242849209	-0.019227469629595	0.0234244786882763	0.00547853682668107	1109
n2897 - Age stopped smoking	LINEAR	Lifestyle and environment	0.605642951700491	0	-0.0178989576916505	-0.0278422871277703	-0.00795562825553068	0.00507305743112727	0.000418832726304853	37661	-0.0143145546554683	-0.0236037882925295	-0.00502532101840709	0.00473936846230192	0.00252619442877988	46435
n30150 - Eosinophill count	LINEAR	Blood assays	0.637716885666457	0	-0.00819090241614842	-0.0163511165899491	-3.06882423477765e-05	0.00416334720134928	0.0491446535248256	48512	-0.0110369586154609	-0.0196243465131006	-0.00244957071782131	0.00438131005885324	0.0117681674619186	58402
nd1498 - Coffee quantity (including decaf)	LINEAR	Lifestyle and environment	0.664036067902444	0	0.0151649418813663	0.00542340107181264	0.0249064826909199	0.00497009837461572	0.0022806714631786	36060	0.0120235238925473	0.00172510417354656	0.022321943611548	0.00525425089153977	0.0221222196727227	44968
nd1498 - Coffee quantity (excluding decaf)	LINEAR	Lifestyle and environment	0.703342257853415	0	0.0163441971707262	0.00562151442236817	0.0270668799190842	0.00547064614277516	0.00281378589578273	31401	0.013420649748581	0.00286373953682844	0.0239775599603335	0.00538612270379833	0.012716839115052	42076
n3456 - CPD currently	LINEAR	Lifestyle and environment	0.71760635935349	0	0.0775767574491509	0.0623500620748804	0.0928034528234214	0.00776809318613132	2.14614464027454e-23	12187	0.0730045634161513	0.0534535611940694	0.0925555656382333	0.00997413391327596	2.65711562848441e-13	11495
n26678 - Volume of VA (left hemisphere)	LINEAR	Brain MRI	0.779522473161091	0	0.0143550321396643	-0.0158681681670749	0.0445782324464035	0.015415078806402	0.351795669456944	3588	0.00804334085615291	-0.0242139785705961	0.0403006602829019	0.0164535359320256	0.624971275066211	4349
n1807 - Father's age at death	LINEAR	Family history	0.788843034837435	0	-0.0138462619319609	-0.0237793330656045	-0.00391319079831734	0.00506782512431566	0.00629438793610081	37999	-0.0120141846549518	-0.0210205989460629	-0.00300777036384058	0.0045950754778643	0.00893661712476739	47020
n30710 - C-reactive protein	LINEAR	Blood assays	0.797752506592734	0	0.0121688518503802	0.00231245483732432	0.0220252488634361	0.00502873895613919	0.015530126608251	47765	0.0105566104298127	0.00314612414268539	0.0179670967169399	0.00378084977877898	0.00523802807366593	57172
n30880 - Urate	LINEAR	Blood assays	0.910163861539967	0	-0.0083986188214276	-0.0170840198759853	0.000286782233130108	0.00443129625671309	0.0580592043001213	47789	-0.00768285903796533	-0.0165798224142125	0.00121410433828187	0.004539254492375	0.0905489517015385	57265
n23462 - Glycine	LINEAR	Blood assays	0.977235190720817	0	-0.0169115665817271	-0.0376100731865688	0.00378694002311465	0.0105595945204448	0.109284586116436	12037	-0.0165608199782126	-0.0288924862414549	-0.00422915371497042	0.00629125589816459	0.00848851841211589	14475
n25874 - Volume of grey matter in supracalcarine cortex	LINEAR	Imaging	0.988024411586207	0	0.0202758092864508	-0.0106485544819467	0.0512001730548482	0.0157726832129899	0.198700351312435	3576	0.0206156137871457	-0.0112234962449356	0.0524547238192271	0.0162401941716726	0.204359936571877	4325
n30510 - Creatinine in urine	LINEAR	Urine assays	0.996850257601384	0	-0.00594127999845767	-0.0135165575580646	0.00163399756114928	0.00386491217532648	0.124242180778259	48542	-0.0059171160108217	-0.0152206038339854	0.00338637181234202	0.00474666634882057	0.212555247871564	58428
d20116 - Cessation	LOGISTIC-BINARY	Lifestyle and environment	0.174445248120959	0	0.0819643936797344	0.0621771138662497	0.101730375702965	0.0100900592634293	4.53744538659971e-16	13711/36490(50201)	0.0631490389450089	0.0445284454300088	0.0817459538587973	0.00949424589847245	2.90523499241491e-11	15430/44689(60119)
20003#1140861958 - Simvastatin medication	LOGISTIC-BINARY	Medications	0.179237267908568	0	0.0233070653906258	-0.0062488364024726	0.053007596266722	0.015115392260774	0.123087572474353	45118/5099(50217)	0.0481036168399573	0.0273558648442261	0.0689104434617488	0.0106006268256195	5.68417821234979e-06	48367/11764(60131)
6149#100 - Free of mouth/teeth dental problems	LOGISTIC-BINARY	Health and medical history	0.21349334946684	0	-0.0130796252983889	-0.0307657834954313	0.00460208439673918	0.00902239001169695	0.147146323819216	24302/25752(50054)	-0.0282727560183048	-0.0444105957967488	-0.0121442515984135	0.0082312159156489	0.000592944624684084	27068/32882(59950)
6149#6 - Mouth/teeth dental problems: Dentures	LOGISTIC-BINARY	Health and medical history	0.224832399578256	0	0.0232576257539745	0.00187052705921129	0.0446894707199958	0.0109227749355808	0.0332312563793723	37559/12495(50054)	0.0409993580149201	0.0219804601774296	0.0600569435419852	0.00971329562284901	2.43272357861774e-05	44458/15492(59950)
41272#W384 - Prosthetic replacement of hip joint	LOGISTIC-BINARY	Summary Operations	0.310168601292139	0	-0.458519310725098	-0.72220078205011	-0.183112033765778	0.13723538769625	0.000834424379034235	50177/40(50217)	-0.229935217770918	-0.568561215428485	0.133208252535269	0.178598304306106	0.197939766708428	60104/27(60131)
20004#1102 - Leg artery bypass surgery	LOGISTIC-BINARY	Operations	0.444682535759855	0	0.514859360572758	0.0634257115764273	1.014759818575	0.242163148862366	0.0334962094033955	50193/24(50217)	0.316446102507319	0.136749054388609	0.50355625621724	0.093531132270869	0.000716141533507755	59991/140(60131)
d1508 - Decaf vs caffeinated coffee	LOGISTIC-BINARY	Lifestyle and environment	0.471722638582561	0	0.00480615806290706	-0.0199908980682334	0.0296849237085125	0.0126722378771493	0.704489812243971	31252/7769(39021)	-0.00829159497416512	-0.0338436684991882	0.0173630381065399	0.013062690572164	0.525588874611085	41879/6740(48619)
d1508 - Decaf vs no coffee	LOGISTIC-BINARY	Lifestyle and environment	0.589799955956895	0	0.014354157586099	-0.0149324307905265	0.0436770427863088	0.0149508095625586	0.337008748423261	10948/7769(18717)	0.00272758589329161	-0.027712285119542	0.0332141599178313	0.0155418202817621	0.860686951060813	11174/6740(17914)
d1508 - Other caffeinated coffee vs none	LOGISTIC-BINARY	Lifestyle and environment	0.6556723091375	0	0.0226657676142701	-0.0512556288897395	0.0976323334466906	0.0379749904189189	0.550600594276815	10948/748(11696)	-0.00267652433707517	-0.0849348278028771	0.0808525129499494	0.0422854969096165	0.949530395579789	11174/576(11750)
d1488 - Tea drinker	LOGISTIC-BINARY	Lifestyle and environment	0.677065872000249	0	0.000960996251803033	-0.0216414798160804	0.0234939094381184	0.0115140539390688	0.933483481514869	9216/40878(50094)	-0.00574965602871412	-0.0278800354446587	0.0163067874937052	0.0112721081984818	0.609996716477246	9285/50701(59986)
d22506 - Occasional vs daily smoker	LOGISTIC-BINARY	Medical information	0.69047083054092	0	0.00735445540130637	-0.111009627384115	0.127308604053237	0.0607432558825733	0.903632077905175	982/333(1315)	-0.0262426930576629	-0.140561761307833	0.0891619563804847	0.0585525807552271	0.654015932588784	959/382(1341)
d1508 - Instant vs other caffeinated coffee	LOGISTIC-BINARY	Lifestyle and environment	0.716258317529729	0	-0.0143826571478904	-0.0395981908717943	0.0107652540606679	0.0128475826720871	0.262933915173197	8266/22986(31252)	-0.00820499469465196	-0.0300417065857508	0.0135791672903596	0.0111276692948755	0.460909110403757	10825/31054(41879)
41210#G725 - Anastomosis of ileum to anus (secondary)	LOGISTIC-BINARY	Summary Operations	0.743089187230421	0	-0.839888417565719	-1.76721863435725	0.175215094814336	0.480628451005992	0.0805541789738917	50214/3(50217)	-1.02101015328885	-1.55371807346876	-0.472566091779689	0.272687709797854	0.000180935555132132	60123/8(60131)
1787 - Maternal smoking around birth	LOGISTIC-BINARY	Early life factors	0.753123494900877	0	-0.00944221039296932	-0.0293837954324623	0.010521775619985	0.010179913386391	0.353649622030924	26955/15070(42025)	-0.00507415743191306	-0.0235784705067231	0.0134530333618155	0.00944677632348003	0.591177054386126	33081/16991(50072)
d1508 - Instant vs no coffee	LOGISTIC-BINARY	Lifestyle and environment	0.784942379894241	0	0.00286608256780053	-0.0198881971224458	0.0255820025221927	0.011599376534105	0.804839065065805	10948/22986(33934)	0.00722136500999342	-0.0142889063087193	0.0286855654968206	0.010962770747578	0.51007742343327	11174/31054(42228)
1980 - Worrier / anxious feelings	LOGISTIC-BINARY	Psychosocial factors	0.809055839867385	0	-0.0239744562395941	-0.0424402317074365	-0.00553375089280413	0.00941488437283235	0.010882731958965	17562/31522(49084)	-0.0269963733012907	-0.0431305964429448	-0.0108646489327162	0.00823110613560294	0.00103881084620086	29985/28546(58531)
d1498 - Coffee drinker (excluding decaf)	LOGISTIC-BINARY	Lifestyle and environment	0.869351687209335	0	0.0066762436169264	-0.0151073519336731	0.0284123851368284	0.0111018709390133	0.547598884436861	10948/31401(42349)	0.00919807893196813	-0.011554254917284	0.0298976193843635	0.0105744067089119	0.384385936060401	11174/42076(53250)
41272#G725 - Anastomosis of ileum to anus	LOGISTIC-BINARY	Summary Operations	0.951475850577446	0	-0.85312652501669	-1.66678513976537	0.0129209540946939	0.416355379489088	0.0404587442623597	50213/4(50217)	-0.824242842751798	-1.26258055491618	-0.36299581936831	0.227889870913828	0.000298213216951644	60119/12(60131)
d1508 - Ground vs no coffee	LOGISTIC-BINARY	Lifestyle and environment	0.961617105593376	0	0.0167505974280912	-0.0127168095592071	0.0462575015249114	0.0150438848302759	0.265515671499418	10948/7518(18466)	0.0157711880908974	-0.0110885061148425	0.0426428694220637	0.0137065655886907	0.249884409669678	11174/10249(21423)
d1498 - Coffee drinker (including decaf)	LOGISTIC-BINARY	Lifestyle and environment	0.962566719702054	0	0.00736274739457794	-0.013863273223825	0.0285356507875345	0.0108159875945089	0.496043510935775	10948/39170(50118)	0.00806831029343007	-0.0124244153636579	0.0285052358596932	0.0104412099578918	0.43967798600569	11174/48816(59990)
41272#L601 - Endarterectomy of femoral artery	LOGISTIC-BINARY	Summary Operations	0.986941493152488	0	0.287489367778444	-0.063704488027183	0.667705434965153	0.186291322738714	0.122776270045035	50182/35(50217)	0.290810285574087	0.1359214468369	0.451195356644292	0.0804025202653669	0.000298117912412851	59944/187(60131)
c3506 - Smoking compared to 10 years previous	ORDERED-LOGISTIC	Lifestyle and environment	0.000320915906079218	1	0.0910759850079803	0.0589954525474314	0.123156517468529	0.0163676186023209	2.68561794281986e-08	12300	0.00891075004524471	-0.0223054427890291	0.0401269428795185	0.0159266289970785	0.575838355575857	13481
1180 - Chronotype	ORDERED-LOGISTIC	Lifestyle and environment	0.00795857521393934	0	-0.0426728535971516	-0.0590899246637383	-0.0262557825305649	0.00837605666662588	3.50801632760106e-07	46432	-0.0122541365533924	-0.0275903522832759	0.00308207917649114	0.00782459986218546	0.117330282350207	52814
c1239 - Current smoking	ORDERED-LOGISTIC	Lifestyle and environment	0.133537487050682	0	-0.0834943513163014	-0.103134354525468	-0.0638543481071349	0.0100204098005951	8.11792296108797e-17	50201	-0.0628577466006401	-0.0813267061090983	-0.0443887870921819	0.00942293852472356	2.56756703100214e-11	60119
20641 - Liking cigarette smoking	ORDERED-LOGISTIC	Food (and other) preferences	0.170266699856024	0	-0.0744034691283417	-0.111847229824327	-0.0369597084323564	0.019103959538768	9.86978774062269e-05	17674	-0.0369966045932212	-0.0751586769241322	0.00116546773768974	0.0194704450667913	0.0574298631606494	18756
20644 - Liking coffee without sugar	ORDERED-LOGISTIC	Food (and other) preferences	0.439787677336227	0	0.030123395641867	0.00347220294740905	0.0567745883363249	0.0135975472930908	0.0267484183192112	17667	0.0156676792275284	-0.00952670315891459	0.0408620616139714	0.012854276727777	0.222909228842427	18805
20652 - Liking dark chocolate	ORDERED-LOGISTIC	Food (and other) preferences	0.544461003998066	0	0.0342815308073536	0.00816791279907467	0.0603951488156326	0.0133232744940199	0.0100885415597848	17758	0.0231050939778622	-0.00188336629254158	0.048093554248266	0.0127492144236754	0.0699594555038951	18900
1408 - Cheese intake	ORDERED-LOGISTIC	Lifestyle and environment	0.703521430811334	0	-0.0256177552752962	-0.041719536915353	-0.0095159736352394	0.0082151947143147	0.00181979419813113	48963	-0.021352314595889	-0.0362959155329375	-0.00640871365884044	0.0076242861923717	0.00510297972522137	58694

### Sheet: NEVER
Phenotype	Regression	UKB_third_level_category	pvalue_FemalevsMale	FemalevsMaleBFsig	beta_Female	lower_Female	upper_Female	se_Female	pvalue_Female	n_Female	beta_Male	lower_Male	upper_Male	se_Male	pvalue_Male	n_Male
n23462 - Glycine	LINEAR	Blood assays	0.000266692180292974	1	-0.0390674937641695	-0.0555140588656968	-0.0226209286626421	0.00839073651702475	3.24500019455084e-06	19447	-2.22824302134342e-06	-0.0130659263236687	0.013061469837626	0.00666466560561243	0.999733242862154	13250
n26678 - Volume of VA (left hemisphere)	LINEAR	Brain MRI	0.0436770952504052	0	0.0390041611223636	0.0176446998832324	0.0603636223614949	0.0108960979690306	0.000346270558200349	7385	0.00350294300113265	-0.0235910507473233	0.0305969367495886	0.0138208556884239	0.799926779630512	5843
n20258 - FEV1 to FVC ratio Z-score	LINEAR	Spirometry	0.0943565036116617	0	0.00988308536572616	0.00277426998549576	0.0169919007459566	0.0036269481660878	0.0064336778432162	67433	-0.000442226744553207	-0.0102310097943938	0.00934655630528738	0.00499422785415406	0.929441890298148	42879
nd1498 - Coffee quantity (including decaf)	LINEAR	Lifestyle and environment	0.149960714940747	0	0.0119794527712069	0.00487271987202945	0.0190861856703843	0.00362587122529401	0.000954164394140159	55182	0.00243310751816387	-0.00844851059117876	0.0133147256275065	0.00555177652329098	0.66120206997876	39192
n48 - Waist circumference	LINEAR	Anthropometry	0.185245685790871	0	0.0118529580971686	0.00470770305697211	0.018998213137365	0.00364555073053939	0.00114905708641687	80900	0.00458966994998835	-0.00343666970591533	0.012616009605892	0.00409505599853915	0.262385073129564	54769
n30750 - Glycated haemoglobin	LINEAR	Blood assays	0.200203456761291	0	0.00745776264862691	0.000879599531074022	0.0140359257661798	0.00335621466996843	0.0262810884769595	77123	0.0146939713751057	0.00578789090315611	0.0236000518470554	0.00454389692456552	0.00122238511196885	52292
n20256 - FEV1 Z-score	LINEAR	Spirometry	0.270242414142072	0	0.0061722933402407	-0.00111338986306426	0.0134579765435456	0.00371718688973284	0.096823721053579	67433	-0.000504636561980891	-0.00987579332651121	0.00886652020254942	0.00478115531836449	0.915942277731245	42879
n30610 - Alkaline phosphatase	LINEAR	Blood assays	0.30044655968948	0	-0.035272352120972	-0.0425776195217828	-0.0279670847201612	0.00372718728308242	3.0572264244962e-21	77183	-0.0295386052270195	-0.0375650320224029	-0.0215121784316362	0.00409509617548303	5.54049475384821e-13	52295
n30630 - Apolipoprotein A	LINEAR	Blood assays	0.318735019628739	0	-0.00802493860506498	-0.0157478727022634	-0.000302004507866563	0.00394027631651476	0.0416895488003593	69538	-0.00239240129569833	-0.0103267086371832	0.00554190604578655	0.00404808872382725	0.55452636015338	48203
n20154 - FEV1, predicted %	LINEAR	Spirometry	0.348910733144925	0	-0.00729752251802581	-0.0157109857311346	0.00111594069508297	0.00429255629990813	0.0891295134587584	49087	-0.000650514173457132	-0.0117259859755227	0.0104249576286085	0.00565062205275518	0.908348751275893	29394
n23007 - Antigen for human cytomegalovirus	LINEAR	Blood assays	0.385181854861401	0	-0.0120570906248403	-0.0660786649618681	0.0419644837121874	0.0275414601035659	0.661605751591062	1585	-0.0427673695575266	-0.0862985859460234	0.000763846830970132	0.0221839861451654	0.0541499650621298	1027
n30710 - C-reactive protein	LINEAR	Blood assays	0.392058712970637	0	0.00660106918892803	-0.000993708851923041	0.0141958472297791	0.00387489708937101	0.0884697886230102	77054	0.00199690002171616	-0.00531660371636397	0.0093104037597963	0.00373136145671498	0.592536941272652	52174
n30530 - Sodium in urine	LINEAR	Urine assays	0.411937922287081	0	-0.00782059605100482	-0.0140437803322818	-0.00159741176972784	0.00317510327357161	0.0137762948631171	78286	-0.0125396220685461	-0.0219391476563855	-0.00314009648070667	0.00479565583233332	0.0089307979461748	53446
n30510 - Creatinine in urine	LINEAR	Urine assays	0.431887563589512	0	-0.00560599978970082	-0.0114262298959975	0.000214230316595859	0.00296951394767724	0.0590496440283912	78522	-0.0101888014747903	-0.0200240809902623	-0.00035352195931836	0.00501797839786452	0.0423148003321496	53485
n30880 - Urate	LINEAR	Blood assays	0.432897575608216	0	-0.00694123313767526	-0.0135650265569113	-0.000317439718439214	0.00337949546758064	0.0399862333670055	77078	-0.0113947133697302	-0.0203394546534372	-0.00244997208602326	0.00456362160696886	0.0125329807535704	52229
n30150 - Eosinophill count	LINEAR	Blood assays	0.451717651585168	0	-0.00722603834701499	-0.0137819329415837	-0.000670143752446308	0.003344853979559	0.0307489984164462	78364	-0.0115486818836643	-0.0207011108162641	-0.00239625295106455	0.00466958616381827	0.0133951300422699	53202
n30680 - Calcium	LINEAR	Blood assays	0.460204117364281	0	-0.00803745759668282	-0.0155959804791204	-0.000478934714245211	0.00385639349202589	0.0371464802910303	70091	-0.00372946408964954	-0.0123080157832348	0.00484908760393575	0.00437678275359124	0.394161868281122	48267
n20257 - FVC Z-score	LINEAR	Spirometry	0.51197704216519	0	0.00221637518018394	-0.00526178142278874	0.00969453178315661	0.00381538764564035	0.561306879559452	67433	-0.00182148990098964	-0.0112942413182993	0.00765126151632003	0.00483298881412799	0.706259563861191	42879
n23109 - Impedance of arm	LINEAR	Anthropometry	0.523417833350118	0	-0.00762761657113278	-0.0153783240092508	0.000123090866985218	0.00395445516904631	0.0537509701366116	79687	-0.0110712484002796	-0.0182695525049041	-0.00387294429565517	0.00367258910426922	0.00257470152702949	53873
n23459 - Omega-6 to omega-3 ratio	LINEAR	Blood assays	0.586181303073444	0	0.0112027998880475	-0.00206866488381199	0.024474264659907	0.00677085839475729	0.098029671550795	19445	0.0174168683628518	-0.000596982537587255	0.0354307192632908	0.0091900695680055	0.0580898384995633	13252
n30210 - Eosinophill %	LINEAR	Blood assays	0.600365321459218	0	-0.00681690565505453	-0.0133656995348261	-0.000268111775282961	0.00334123115527404	0.0413300051483078	78364	-0.00986010586058996	-0.0191739326392952	-0.000546279081884749	0.00475193164331821	0.0379943002210844	53202
n3063 - FEV1	LINEAR	Spirometry	0.63128456557996	0	-0.00313003803352849	-0.00913544876725836	0.00287537270020139	0.00306399197399448	0.306994592180016	75080	-0.000299755351020474	-0.010176227507905	0.00957671680586409	0.00503898790466837	0.952564285330244	50368
n1807 - Father's age at death	LINEAR	Family history	0.719725147707602	0	-0.0139619759664554	-0.0219860297038278	-0.00593792222908296	0.00409389623778818	0.000649022294918247	59022	-0.0116354727098833	-0.0214898818361785	-0.00178106358358815	0.00502769666911538	0.020657792636948	39143
nd1488 - Tea quantity	LINEAR	Lifestyle and environment	0.808305592461593	0	0.0138797832569629	0.00689020511552416	0.0208693613984016	0.00356611219898051	9.94631269211794e-05	66791	0.012427118087921	0.00299984149898198	0.02185439467686	0.00480979469173454	0.00977747963434008	45242
n25874 - Volume of grey matter in supracalcarine cortex	LINEAR	Imaging	0.810929205047163	0	0.0267292278443977	0.00498980511495248	0.048468650573843	0.0110899165020078	0.0159669928597836	7340	0.0309344513063562	0.00419764342344339	0.057671259189269	0.0136386230784751	0.0233567582337369	5783
n20150 - FEV1, best measure	LINEAR	Spirometry	0.827405504492214	0	-0.00346419599603822	-0.0101412117547782	0.00321281976270179	0.00340663403175092	0.30920655348151	59536	-0.0020533922126594	-0.0128360910356097	0.00872930661029091	0.00550131930224398	0.708960919506539	41950
n23451 - Omega-3 to total fatty acids ratio	LINEAR	Blood assays	0.841503681995258	0	-0.01588923517731	-0.0301962487950842	-0.00158222155953582	0.00729917646040216	0.0295035160112112	19445	-0.0180988020676086	-0.0343588624955351	-0.00183874163968218	0.00829534380730193	0.0291416197504312	13252
nd1498 - Coffee quantity (excluding decaf)	LINEAR	Lifestyle and environment	0.842190920940168	0	0.0125378699758146	0.00450050294226617	0.020575237009363	0.00410066317334883	0.00223305016537969	45270	0.0139199020409744	0.0029417161489198	0.0248980879330289	0.00560102745505556	0.0129509446583955	35549
n30620 - Alanine aminotransferase	LINEAR	Blood assays	0.859342759890738	0	0.0149084580788444	0.00896381193520555	0.0208531042224833	0.00303299089024716	8.87685822401676e-07	77176	0.0159458192876643	0.0061324102668604	0.0257592283084682	0.00500681739350639	0.00144928331319661	52269
n23449 - Linoleic acid	LINEAR	Blood assays	0.92434287015402	0	0.0177143423888704	0.00368006394586094	0.0317486208318799	0.00716003196660696	0.013367230445605	19445	0.0166482076607742	-0.000301245382882058	0.0335976607044304	0.00864704906639628	0.0542125786401554	13252
n3062 - FVC	LINEAR	Spirometry	0.93943488888421	0	-0.000871565356914943	-0.00700707697656966	0.00526394626273977	0.00313037012662346	0.780688845674351	75080	-0.000417113864731322	-0.0104065156612569	0.00957228793179426	0.00509660474185379	0.934773066033592	50368
n23443 - Degree of unsaturation	LINEAR	Blood assays	0.943166134618222	0	-0.018310106935679	-0.031788637801564	-0.00483157606979406	0.0068764997256204	0.00775785871416397	19445	-0.0190999356516032	-0.0361268627154846	-0.0020730085877217	0.00868657374324179	0.0279102087194562	13252
n30700 - Creatinine	LINEAR	Blood assays	0.969531477887413	0	-0.0101129116694759	-0.0164520584063265	-0.00377376493262526	0.00323426722515946	0.00176784833021047	77146	-0.0103277997824701	-0.0193503961824542	-0.00130520338248599	0.0046033435123676	0.0248659804429678	52277
n20151 - FVC, best measure	LINEAR	Spirometry	0.978054659002857	0	-0.00109060086209535	-0.00786796672733748	0.00568676500314677	0.00345783296556389	0.752458996647797	59536	-0.000910012706730164	-0.0118479315717678	0.0100279061583075	0.00558051237140516	0.87046430962534	41950
n26536 - BrainSegVol-to-eTIV (whole brain)	LINEAR	Brain MRI	0.989524015183178	0	-0.000841056390707714	-0.0237278058478536	0.0220456930664382	0.0116752132221787	0.942573796599977	7385	-0.00106898119624315	-0.0262522038899043	0.024114241497418	0.0128461566002379	0.933684163080847	5843
d1508 - Decaf vs caffeinated coffee	LOGISTIC-BINARY	Lifestyle and environment	0.0143493379632646	0	-0.0233749105928228	-0.0414473386250606	-0.00527165052556934	0.00922847666107091	0.0113119651089053	44990/15833(60823)	0.0152508976465792	-0.00978220441899073	0.0403753451159606	0.0127951566287123	0.233289717265172	35287/7520(42807)
d1508 - Decaf vs no coffee	LOGISTIC-BINARY	Lifestyle and environment	0.102711628172971	0	-0.000574403699382956	-0.0217802410592672	0.0206402674804603	0.0108214413833678	0.95766804954873	19827/15833(35660)	0.0293864389549146	0.000340801815622509	0.0584844944400236	0.0148320190095497	0.0475594563025364	11701/7520(19221)
1980 - Worrier / anxious feelings	LOGISTIC-BINARY	Psychosocial factors	0.345691169894759	0	0.000505073010783261	-0.0140997315934461	0.0150964455263137	0.00744803845802054	0.945934582849612	27980/51167(79147)	-0.0102658082628442	-0.0272376313595176	0.00670910350215279	0.00865983794120621	0.235839418584175	28742/24686(53428)
6149#100 - Free of mouth/teeth dental problems	LOGISTIC-BINARY	Health and medical history	0.353228083150625	0	-0.00822423454469858	-0.0226626571909227	0.00620143784033568	0.00736332530615013	0.264029157010357	29540/51241(80781)	0.00265232879301013	-0.0152212848549939	0.0205019384392499	0.00911304725801731	0.771015060985742	17817/36855(54672)
41272#L601 - Endarterectomy of femoral artery	LOGISTIC-BINARY	Summary Operations	0.396033090582481	0	-0.348607868271156	-1.0864742621191	0.509232522067894	0.401032432709929	0.384696187704975	81032/5(81037)	0.0730743831387562	-0.467079227755916	0.687851707075548	0.293297959222595	0.803246872972616	54841/12(54853)
d1508 - Other caffeinated coffee vs none	LOGISTIC-BINARY	Lifestyle and environment	0.43761464565576	0	-0.0329034822888371	-0.0894898049100301	0.0242599280462475	0.0290143372976207	0.256776855747912	19827/1246(21073)	0.00470556981763912	-0.0707879650334597	0.0813518071247509	0.0388030159399874	0.903478649274419	11701/675(12376)
41200#L978 - Other operations on blood vessel	LOGISTIC-BINARY	Summary Operations	0.438839466073852	0	0.888736378245568	0.123681802876614	1.79777267453784	0.425464098981437	0.0367200226045959	81027/10(81037)	1.49133322249336	0.351912983333473	2.90753223664352	0.651825789506278	0.0221414688956436	54847/6(54853)
20003#1140861958 - Simvastatin medication	LOGISTIC-BINARY	Medications	0.487891318650965	0	0.0128793240916401	-0.0138681265353129	0.0397514946682434	0.0136783659182064	0.346405904306699	74976/6061(81037)	-0.000308559205104797	-0.0261407502017544	0.0256209630239371	0.0132042658692175	0.981356614329953	47938/6915(54853)
d1508 - Ground vs no coffee	LOGISTIC-BINARY	Lifestyle and environment	0.537469591992923	0	0.0420707529483379	0.0192115127535983	0.064967266751828	0.0116722154465771	0.0003129347860958	19827/12127(31954)	0.0309622209132258	0.00408054787082029	0.0578707735239425	0.0137215728876902	0.0240416527665105	11701/9667(21368)
d1508 - Instant vs no coffee	LOGISTIC-BINARY	Lifestyle and environment	0.580478135703316	0	0.0147116204353726	-0.00323191915914791	0.0326419574090035	0.00915147558020929	0.107929798043974	19827/31617(51444)	0.00673925593517848	-0.0151331276713516	0.0285756636017922	0.0111500646980384	0.545568386647478	11701/24945(36646)
d1498 - Coffee drinker (excluding decaf)	LOGISTIC-BINARY	Lifestyle and environment	0.587146668503245	0	0.0202738764988366	0.00344789103545737	0.0370790608043083	0.0085793855999889	0.0181231755030699	19827/45270(65097)	0.0128555317113961	-0.00800729267489658	0.0336733312449327	0.010632738518815	0.226642942838331	11701/35549(47250)
d1488 - Tea drinker	LOGISTIC-BINARY	Lifestyle and environment	0.624365281432571	0	-0.00319116332497725	-0.0226508510077126	0.0162112346559195	0.00991381091751115	0.747535514986912	12055/68839(80894)	-0.0108964048495134	-0.0348927051278648	0.0130091607090843	0.0122197282926389	0.372550544927489	7866/46903(54769)
1787 - Maternal smoking around birth	LOGISTIC-BINARY	Early life factors	0.718715203214601	0	-0.0162439646242793	-0.0322580992144	-0.000210482212213902	0.00817543130189304	0.0469307658793138	49971/21812(71783)	-0.0208077302972948	-0.0397715799591144	-0.00182334388005066	0.00968062325039432	0.0316010799626913	31234/16494(47728)
6149#6 - Mouth/teeth dental problems: Dentures	LOGISTIC-BINARY	Health and medical history	0.790656816356201	0	0.000512977898698988	-0.0211622740470347	0.0222520751607905	0.0110744394505531	0.963054488855307	70535/10246(80781)	-0.00408400830935381	-0.0301297349718595	0.022059253280599	0.0133132363805518	0.759023774235176	47847/6825(54672)
20004#1102 - Leg artery bypass surgery	LOGISTIC-BINARY	Operations	0.80257812579803	0	0.0997254120023758	-0.824642401440559	1.24683752832625	0.519394960146741	0.847739823109313	81033/4(81037)	0.253246112095729	-0.346677735561182	0.943877963531468	0.327552416207369	0.439435489188886	54842/11(54853)
d1508 - Instant vs other caffeinated coffee	LOGISTIC-BINARY	Lifestyle and environment	0.92477095877144	0	-0.0195562646450708	-0.0399401836372921	0.000786904503859474	0.0103894913213271	0.0597936601836269	13373/31617(44990)	-0.0210382993614481	-0.0441228624088083	0.00199385429079996	0.0117643095533622	0.073725089826303	10342/24945(35287)
41272#W384 - Prosthetic replacement of hip joint	LOGISTIC-BINARY	Summary Operations	0.941561962196371	0	-0.201212449663788	-0.460408366380429	0.0724439904462033	0.135738694079969	0.138246805680128	80989/48(81037)	-0.184940690831689	-0.517898716210662	0.172114350591193	0.175626703016515	0.292325928252979	54824/29(54853)
d1498 - Coffee drinker (including decaf)	LOGISTIC-BINARY	Lifestyle and environment	0.960540695247992	0	0.0147174098515106	-0.00143096988838609	0.0308393870404052	0.00823226303259159	0.0738127901314403	19827/61103(80930)	0.0153741385290147	-0.00505967992976021	0.0357587843424846	0.010412829430134	0.13982012658578	11701/43069(54770)
20644 - Liking coffee without sugar	ORDERED-LOGISTIC	Food (and other) preferences	0.311261842036749	0	0.02247224327984	0.00278174319780361	0.0421627433618764	0.0100461735112431	0.0252999769417083	32178	0.00636199337925323	-0.0178189404717263	0.0305429272302327	0.0123372111484589	0.606086922220703	20311
20652 - Liking dark chocolate	ORDERED-LOGISTIC	Food (and other) preferences	0.322025149605284	0	0.0335760208994917	0.014234954292964	0.0529170875060195	0.00986789112577945	0.000668398829411921	32528	0.0180376607855111	-0.0058724075273628	0.041947729098385	0.0121990144453438	0.139258284298018	20509
20641 - Liking cigarette smoking	ORDERED-LOGISTIC	Food (and other) preferences	0.389979783223873	0	-0.0174234955544578	-0.149388244589215	0.114541253480299	0.0673289535891617	0.795805655981562	27841	-0.101693291822121	-0.241338535248372	0.0379519516041299	0.0712475731766587	0.153505217147241	17017
1180 - Chronotype	ORDERED-LOGISTIC	Lifestyle and environment	0.429338057129156	0	0.00413199571396267	-0.00908226490828999	0.0173462563362153	0.00674196970523095	0.539959803082593	73750	-0.00436992140272633	-0.0208000033703745	0.0120601605649218	0.00838269488145315	0.602158377144219	47120
1408 - Cheese intake	ORDERED-LOGISTIC	Lifestyle and environment	0.602113195160865	0	-0.015611505753207	-0.0284280040594759	-0.00279500744693814	0.00653902974809637	0.0169687568999623	79069	-0.0102285138456369	-0.0258892790652634	0.00543225137398957	0.00799018633654412	0.200503347577461	53624

### Sheet: README
Table S12 Sex-stratified analyses. Results for all 71 variables assessed.
pvalue_FemalevsMale= p-value for the comparison of the effect sizes between the sexes
FemalevsMaleBFsig = Whether or not the difference between the effect sizes is statistically significant at the Bonferroni significance level (pvalue_FemalevsMale < 0.05/71)
lower=95 % confidence interval, lower bound
upper=95 % confidence intarval, upper bound
se=standard error
n=number of observations
