## Supplementary material for "A Phenome-wide association study of genetically determined nicotine metabolism reveals novel links with health-related outcomes": TableS6

### Sheet: README
Table S6. Results from the final stage of the PheWAS. A Ever versus Never analysis results. B-D PheWAS results for the All, Ever and Never data, respectively. E Current versus Former analysis results for the four lung capacity measures that had been highlighted in the Ever versus Never analysis (See Table S6a).
E=Ever, N=Never, A=All, C=Current, F=Former, se=standard error, lower=lower bound of the 95 % confidence interval, upper=upper bound of the 95 % confidence interval, se= standard error, FDRsig=significant at the 5% FDR level (1=Yes, 0=No)

### Sheet: TableS6a_71EvervsNever
Phenotype	PHESANT regression Type	UKB third level category	pvalue_EvsN	FDRsig_EvsN	FDRsig_E	FDRsig_N	beta_E	lower_E	upper_E	se_E	pvalue_E	n_E	beta_N	lower_N	upper_N	se_N	pvalue_N	n_N
*n20256 - FEV1 Z-score	LINEAR	Spirometry	1.88492957900486e-07	1	1	0	0.027201495502998	0.0204648365393873	0.0339381544666087	0.00343708687533979	2.51893889690202e-15	88174	0.00364720781863276	-0.00210827223132377	0.00940268786858929	0.00293649115186583	0.214228421420626	110312
*n20154 - FEV1, predicted %	LINEAR	Spirometry	8.97015597787947e-07	1	1	0	-0.0367695873055809	-0.0475668311781754	-0.0259723434329863	0.00550870239140292	2.51350003179304e-11	33895	-0.00490992355186772	-0.0116160602972078	0.00179621319347233	0.003421508441462	0.151286174031677	78481
*n3063 - FEV1	LINEAR	Spirometry	1.56148648679519e-06	1	1	0	-0.0226185420054904	-0.0290445859736496	-0.0161924980373312	0.0032786137976713	5.27540558328453e-12	98449	-0.0021100043693262	-0.00747104237094219	0.00325103363228979	0.00273524734024703	0.440463838863785	125448
*n20150 - FEV1, best measure	LINEAR	Spirometry	6.07426799382094e-06	1	1	0	-0.0241983054517374	-0.031175780018459	-0.0172208308850158	0.00355995012470603	1.07252748163757e-11	84005	-0.0030414597865507	-0.00898613879424902	0.00290321922114761	0.00303301905262776	0.315967988992726	101486
n20257 - FVC Z-score	LINEAR	Spirometry	8.78857148461887e-06	0	1	0	0.0207847978658324	0.0141569917806672	0.0274126039509976	0.00338154943432207	7.95338419096424e-10	88174	0.000704873987586535	-0.00516594589939789	0.00657569387457096	0.00299533844313437	0.813957974096198	110312
n20151 - FVC, best measure	LINEAR	Spirometry	0.000138284345683765	0	1	0	-0.018908545844482	-0.0258048897268463	-0.0120122019621177	0.00351855675420592	7.72349809872675e-08	84005	-0.00109878529702059	-0.00712604109931959	0.00492847050527842	0.00307515034197147	0.720859677369616	101486
1180 - Chronotype	ORDERED-LOGISTIC	Lifestyle and environment	0.000426461043062409	0	1	0	-0.0264730597035382	-0.0376783824564073	-0.015267736950669	0.00571700140452505	3.65095770935367e-06	99246	0.000880766444704326	-0.00941552638493098	0.0111770592743396	0.00525321062736495	0.866849077021374	120870
n3062 - FVC	LINEAR	Spirometry	0.000435750695787661	0	1	0	-0.0157529349615309	-0.022098812871445	-0.00940705705161684	0.00323771249883647	1.14371618717267e-06	98449	-0.000749626679022757	-0.00619225172381231	0.0046929983657668	0.00277687374594903	0.787196501363802	125448
6149#6 - Mouth/teeth dental problems: Dentures	LOGISTIC-BINARY	Health and medical history	0.00232306791252578	0	1	0	0.033190236462801	0.0189799262604288	0.0474213284986676	0.00725015826651643	4.77228472066325e-06	82017/27987(110004)	-0.000835891034125749	-0.0174974344553154	0.0158643080033836	0.00850078745979064	0.921758201481067	118382/17071(135453)
n26536 - BrainSegVol-to-eTIV (whole brain)	LINEAR	Brain MRI	0.00333344261788306	0	0	0	-0.0427246761157279	-0.0648799252286052	-0.0205694270028505	0.011302182002791	0.000157842037784189	7937	-0.000967750287796926	-0.0179032873327279	0.0159677867571341	0.00863994815286828	0.910818123066828	13228
n20258 - FEV1 to FVC ratio Z-score	LINEAR	Spirometry	0.00359536125241832	0	1	0	0.0191062426499726	0.0123829514701397	0.0258295338298055	0.00343026654579314	2.55625895552356e-08	88174	0.0059358292400181	0.000156661910401478	0.0117149965696347	0.00294857658809876	0.0441047615899997	110312
20003#1140861958 - Simvastatin medication	LOGISTIC-BINARY	Medications	0.00799497151527306	0	1	0	0.0403411709442261	0.0233412308937817	0.0573832521357145	0.00867343880124715	3.39511055188882e-06	93474/16863(110337)	0.00624536687038415	-0.0123518669323761	0.0248977263958674	0.00948838459324503	0.511030075385068	122892/12976(135868)
1980 - Worrier / anxious feelings	LOGISTIC-BINARY	Psychosocial factors	0.00916239388884273	0	1	0	-0.0255739863313858	-0.037717422988674	-0.0134360509386294	0.00619563094759602	3.64906779709009e-05	47547/60068(107615)	-0.00372733948112093	-0.0147967250111207	0.00733822069283684	0.00564764567857131	0.509197113867665	56722/75853(132575)
6149#100 - Free of mouth/teeth dental problems	LOGISTIC-BINARY	Health and medical history	0.0402724981579455	0	0	0	-0.0213634293593594	-0.03327929090142	-0.00945125817905793	0.00607952119492888	0.000440562395317489	51370/58634(110004)	-0.00423244864689711	-0.0154589177568895	0.006985587593753	0.00572779036224101	0.459784146871336	47357/88096(135453)
n23007 - Antigen for human cytomegalovirus	LINEAR	Blood assays	0.0477161815403152	0	0	0	-0.0812600062535995	-0.123650921643288	-0.0388690908639113	0.0216159970708393	0.000175058399583756	2110	-0.0242675452038156	-0.0615430022941522	0.013007911886521	0.0190096202551122	0.201859600817855	2612
d1508 - Ground vs no coffee	LOGISTIC-BINARY	Lifestyle and environment	0.113077390353272	0	0	0	0.0161067057650558	-0.00372933433657752	0.0359544034496165	0.0101233219836529	0.111598449901727	22122/17767(39889)	0.037450600876293	0.0200418701220407	0.0548766294304911	0.00888640565729148	2.50476440960036e-05	31528/21794(53322)
n30710 - C-reactive protein	LINEAR	Blood assays	0.118965841833157	0	0	0	0.0110817437307378	0.00502940838829646	0.0171340790731792	0.00308794731943903	0.000332471030835099	104937	0.00462273329517958	-0.000790005386334614	0.0100354719766938	0.0027616262477692	0.0941493205329447	129228
n23443 - Degree of unsaturation	LINEAR	Blood assays	0.126837277857804	0	0	0	-0.00597720499662191	-0.0182949523345948	0.00634054234135099	0.00628439365260005	0.341552735236454	26525	-0.0186240207974346	-0.0292023484012222	-0.00804569319364712	0.00539700529149558	0.000559619773010758	32697
41272#L601 - Endarterectomy of femoral artery	LOGISTIC-BINARY	Summary Operations	0.135189877840214	0	1	0	0.289845129226403	0.14740811096248	0.436907359043517	0.0726719480938383	8.65088303501192e-05	110126/222(110348)	-0.062700759402113	-0.502749414950635	0.425241673909693	0.224514620177817	0.790451235143152	135873/17(135890)
nd1488 - Tea quantity	LINEAR	Lifestyle and environment	0.200341824133502	0	0	1	0.00769137876875906	0.000669921031424741	0.0147128365060934	0.00358239304696113	0.0317964248470983	88173	0.0135873548379316	0.0079187376118105	0.0192559720640527	0.0028921735440174	2.63066660328194e-06	112033
1408 - Cheese intake	ORDERED-LOGISTIC	Lifestyle and environment	0.2037465634037	0	1	0	-0.0232811177195808	-0.0342264564731918	-0.0123357789659697	0.00558435650694439	3.06193452363455e-05	107657	-0.0137052619652369	-0.0236187352206037	-0.00379178870987	0.00505789451804429	0.00673573468635907	132693
1787 - Maternal smoking around birth	LOGISTIC-BINARY	Early life factors	0.236668346709154	0	0	0	-0.00715769093549015	-0.020722202572569	0.00641822752785285	0.00692066920259125	0.301226293307567	60036/32061(92097)	-0.0181863367911138	-0.0304207532558471	-0.00594176399112921	0.00624204921670066	0.00358793688087145	81205/38306(119511)
41272#W384 - Prosthetic replacement of hip joint	LOGISTIC-BINARY	Summary Operations	0.238128262891823	0	0	0	-0.3718847589535	-0.580575854272944	-0.154847516947021	0.106475048632369	0.000608068211198285	110281/67(110348)	-0.195326845560018	-0.401481474198064	0.0198928567003722	0.105180932978595	0.0689651861515094	135813/77(135890)
nd1498 - Coffee quantity (including decaf)	LINEAR	Lifestyle and environment	0.270172677711569	0	0	0	0.0135475447496717	0.00633808616360473	0.0207570033357386	0.00367830784045938	0.000230572009885324	81028	0.00820622233349276	0.00202852328389284	0.0143839213830927	0.00315190476278525	0.00922713584056043	94374
n23449 - Linoleic acid	LINEAR	Blood assays	0.276762520680361	0	0	0	0.00825430969174215	-0.00392450439864852	0.0204331237821328	0.00621351127489862	0.184042480979696	26525	0.0172909728777537	0.00647946108855487	0.0281024846669525	0.00551597459644575	0.0017217711196789	32697
41200#M706 - Radioactive seed implantation into prostate	LOGISTIC-BINARY	Summary Operations	0.298733104870589	0	0	0	-0.20138434618415	-0.381574787104178	-0.0142219162777708	0.0919338984285857	0.0315178505906129	110248/100(110348)	-0.33333943624246	-0.50502567963303	-0.155794262654989	0.0875950221380459	0.000181050264046362	135787/103(135890)
n48 - Waist circumference	LINEAR	Anthropometry	0.338851855455426	0	0	0	0.00504953979254029	-0.000776884174847968	0.0108759637599286	0.00297268725016701	0.089388950514382	110157	0.00891013207444097	0.00355829418227718	0.0142619699666048	0.00273055535076527	0.00110219759282027	135669
d1498 - Coffee drinker (excluding decaf)	LOGISTIC-BINARY	Lifestyle and environment	0.341312732135342	0	0	0	0.00815911765939987	-0.00685335199347204	0.0231463154376902	0.00765301885205296	0.286364604034566	22122/73477(95599)	0.0178205423869781	0.00473608817198946	0.0308904145561493	0.0066720738840808	0.00756447936988109	31528/80819(112347)
d1508 - Other caffeinated coffee vs none	LOGISTIC-BINARY	Lifestyle and environment	0.401125876113514	0	0	0	0.0114530734051315	-0.0435974245992368	0.0670774189457708	0.0282295635314452	0.684954205198398	22122/1324(23446)	-0.0192391050787012	-0.0645696200015109	0.0264776600371784	0.0232244124356997	0.407443962255511	31528/1921(33449)
n26678 - Volume of VA (left hemisphere)	LINEAR	Brain MRI	0.403082952274379	0	0	0	0.01096472267136	-0.0113539828477883	0.0332834281905083	0.0113855669398677	0.335558282312145	7937	0.0229108426099774	0.00599223247745208	0.0398294527425028	0.00863131260471973	0.00795477712065083	13228
n23109 - Impedance of arm	LINEAR	Anthropometry	0.432638861700647	0	0	0	-0.00586097390802855	-0.0117025607504326	-1.93870656244668e-05	0.00298042287786407	0.0492445060634967	108207	-0.00906158684476756	-0.0145194038121344	-0.0036037698774007	0.00278462642637785	0.00113761229360834	133560
d1508 - Instant vs other caffeinated coffee	LOGISTIC-BINARY	Lifestyle and environment	0.435747733610643	0	0	0	-0.0108536946075835	-0.0273514107113892	0.00561444263655254	0.00840967531680772	0.196835500070075	19091/54040(73131)	-0.0197847255773185	-0.0350520004564779	-0.00454032570401508	0.00778362166538788	0.0110270449142762	23715/56562(80277)
d1498 - Coffee drinker (including decaf)	LOGISTIC-BINARY	Lifestyle and environment	0.446022853042965	0	0	0	0.00788301697576775	-0.00684721612889906	0.0225859212955918	0.00750850538228671	0.293774062935765	22122/87986(110108)	0.0154283787384512	0.00276961707050697	0.0280699138773146	0.0064542168145531	0.0168284776055372	31528/104172(135700)
n23462 - Glycine	LINEAR	Blood assays	0.458316749373529	0	0	0	-0.0170901183849324	-0.0286226772980676	-0.00555755947179732	0.00588379810215583	0.00368018752348167	26512	-0.0231563403626557	-0.0342937641459844	-0.0120189165793271	0.00568225312579011	4.60825254998076e-05	32697
n23459 - Omega-6 to omega-3 ratio	LINEAR	Blood assays	0.465041845361945	0	0	0	0.0197587800890459	0.0076293934404869	0.0318881667376049	0.00618829387977041	0.00141002174849977	26525	0.0137158675332487	0.00295835634823568	0.0244733787182618	0.00548842378147287	0.0124573980091572	32697
n30680 - Calcium	LINEAR	Blood assays	0.473284052984698	0	0	0	-0.00940446006951269	-0.0157160644840591	-0.00309285565496626	0.0032202251269273	0.0034962330090971	96527	-0.00629746995104339	-0.0119780997422789	-0.000616840159807904	0.00289830412356208	0.0297964475649565	118358
d1508 - Decaf vs caffeinated coffee	LOGISTIC-BINARY	Lifestyle and environment	0.474055385796587	0	0	0	-0.0018599589883192	-0.0196631562897094	0.0159889643318974	0.00909495088637347	0.837959223854677	73131/14509(87640)	-0.0102896837417487	-0.024936128515646	0.00438099344908207	0.00747890381508285	0.168874954105708	80277/23353(103630)
d1508 - Instant vs no coffee	LOGISTIC-BINARY	Lifestyle and environment	0.529111467981603	0	0	0	0.00537953584240148	-0.0102383616247604	0.0209760279638579	0.00796287961165516	0.49930944596747	22122/54040(76162)	0.012080148072341	-0.00177649097926845	0.0259263736449694	0.0070670983941396	0.0873860468270309	31528/56562(88090)
n30620 - Alanine aminotransferase	LINEAR	Blood assays	0.565863372902944	0	1	1	0.0130718995469382	0.00682822498010236	0.0193155741137741	0.00318557011461248	4.07301141399161e-05	105149	0.0154775895521175	0.0101429798549389	0.0208121992492961	0.00272176420468433	1.29870025407513e-08	129445
n25874 - Volume of grey matter in supracalcarine cortex	LINEAR	Imaging	0.570655293589484	0	0	0	0.0205176006422878	-0.00181970679115716	0.0428549080757327	0.0113950485163422	0.0718085627371462	7901	0.0286286168268628	0.0116841384399136	0.0455730952138121	0.00864450339716211	0.000929577972165417	13123
n30530 - Sodium in urine	LINEAR	Urine assays	0.613957722518111	0	0	0	-0.011726016168376	-0.0178514897064672	-0.00560054263028489	0.00312526358028132	0.000175516146912857	106712	-0.00963832429293072	-0.014956178580047	-0.00432047000581445	0.00271321588939154	0.000381922865149015	131732
20644 - Liking coffee without sugar	ORDERED-LOGISTIC	Food (and other) preferences	0.621975190620915	0	0	0	0.0228993294666137	0.00462099842049439	0.041177660512733	0.00932567910516291	0.0140729871523998	36472	0.0169118078788283	0.00166622393593498	0.0321573918217216	0.00777835915453741	0.0296936129448977	52489
20004#1102 - Leg artery bypass surgery	LOGISTIC-BINARY	Operations	0.623557356031792	0	1	0	0.343495779078189	0.17563088302466	0.517810139306608	0.0856453551293515	8.2708346323762e-05	110173/164(110337)	0.208701682248727	-0.302735503334138	0.785617464872054	0.260937339583094	0.450535670104409	135853/15(135868)
n30510 - Creatinine in urine	LINEAR	Urine assays	0.698579766246364	0	0	0	-0.00572945612593139	-0.0118822117412258	0.000423299489363031	0.00313918319119971	0.0679823409608025	106970	-0.00733230052359258	-0.0126199806469377	-0.00204462040024742	0.00269782081807972	0.00657141149857236	132007
d1488 - Tea drinker	LOGISTIC-BINARY	Lifestyle and environment	0.716759881169917	0	0	0	-0.00241922000701629	-0.0182228061475676	0.0133483757878229	0.0080539267165825	0.763889069329618	18501/91579(110080)	-0.0064608841017917	-0.0215644220933263	0.00860750656935356	0.00769697412076053	0.401241675258254	19921/115742(135663)
n30700 - Creatinine	LINEAR	Blood assays	0.728582234549038	0	0	0	-0.011673683197535	-0.0180506627825711	-0.00529670361249899	0.00325358334549707	0.000333443843086967	105148	-0.0102111647312805	-0.0154619717066205	-0.00496035775594046	0.00267900732382157	0.000138163183705504	129423
n30210 - Eosinophill %	LINEAR	Blood assays	0.768722322463724	0	0	0	-0.00910283376126054	-0.0150396698516734	-0.00316599767084772	0.00302901937257931	0.002654606582284	106914	-0.00789584974834041	-0.0133253583535253	-0.00246634114315553	0.002770182869448	0.00436849205843433	131566
n30610 - Alkaline phosphatase	LINEAR	Blood assays	0.806579846289436	0	1	1	-0.0339793523983963	-0.0400496730730613	-0.0279090317237314	0.0030971236624505	5.44043438457804e-28	105203	-0.0329620868117017	-0.0383902999863447	-0.0275338736370587	0.00276952151854028	1.20565768238269e-32	129478
n30150 - Eosinophill count	LINEAR	Blood assays	0.809010149411588	0	0	0	-0.00971536274032478	-0.0156956402646108	-0.0037350852160388	0.00305118352580343	0.00145231766346628	106914	-0.00872194688894005	-0.0141191668918473	-0.00332472688603276	0.00275370894161917	0.00153872701312351	131566
n30630 - Apolipoprotein A	LINEAR	Blood assays	0.819529448799879	0	0	0	-0.00675086341290365	-0.0132541992077685	-0.000247527618038834	0.00331804758129097	0.0418949796990096	95952	-0.00575194270610292	-0.0113509404313495	-0.000152944980856342	0.00285665461781621	0.0440618009517623	117741
n30880 - Urate	LINEAR	Blood assays	0.842071501690338	0	0	0	-0.00790811006433815	-0.0141680610749584	-0.00164815905371785	0.00319387444642049	0.0132870249715704	105054	-0.00874538246592662	-0.0140979486678038	-0.00339281626404944	0.00273092574210126	0.00136343831520246	129307
nd1498 - Coffee quantity (excluding decaf)	LINEAR	Lifestyle and environment	0.862058131768259	0	0	0	0.014743007881106	0.00712244386336834	0.0223635718988437	0.00388805026173279	0.000149632550271204	73477	0.0138472598802369	0.00721229347189564	0.0204822262885781	0.00338519844823479	4.30802856308785e-05	80819
n23451 - Omega-3 to total fatty acids ratio	LINEAR	Blood assays	0.900626147363116	0	0	0	-0.0178120492706077	-0.0298765315232516	-0.00574756701796388	0.00615518029475168	0.00380883346885467	26525	-0.0167821130072732	-0.0275433991363811	-0.00602082687816536	0.00549034973744795	0.00224001166287561	32697
d1508 - Decaf vs no coffee	LOGISTIC-BINARY	Lifestyle and environment	0.919902746816775	0	0	0	0.00866159415659951	-0.0124415692486876	0.0297852892472594	0.0107720393484374	0.421350090381381	22122/14509(36631)	0.0100562724814882	-0.00706263915034803	0.0271852679588347	0.00873670359889677	0.249716854898803	31528/23353(54881)
20652 - Liking dark chocolate	ORDERED-LOGISTIC	Food (and other) preferences	0.93688372062486	0	0	0	0.0286359775995792	0.0105959514744672	0.0466760037246912	0.00920409496179184	0.00186458258841333	36658	0.0276876333334775	0.012669800079721	0.042705466587234	0.00766215982334515	0.000302306899498306	53037
n30750 - Glycated haemoglobin	LINEAR	Blood assays	0.937069271834228	0	0	0	0.0108798591742347	0.00463079178032447	0.017128926568145	0.00318832160274111	0.000644155068328623	105226	0.0105487050491069	0.00520743444071832	0.0158899756574955	0.00272516265353416	0.000108508205286136	129415
n1807 - Father's age at death	LINEAR	Family history	0.963971443261515	0	0	0	-0.0128439440562112	-0.0195163102976157	-0.0061715778148066	0.00340428257933893	0.000161484368386189	85019	-0.0130542019020364	-0.0192762599458243	-0.0068321438582485	0.00317453860068915	3.92297802912639e-05	98165
20641 - Liking cigarette smoking	ORDERED-LOGISTIC	Food (and other) preferences	0.983816339500624	0	1	0	-0.0563450949035473	-0.0830585429610062	-0.0296316468460883	0.0136293102333974	3.57127005878624e-05	36430	-0.0553149204767538	-0.151204061668725	0.0405742207152179	0.0489230312203935	0.258207662088426	44858
n2887 - CPD previously	LINEAR	Lifestyle and environment	NA	NA	1	NA	0.0624927289245754	0.0555330625916659	0.069452395257485	0.00355086160552157	3.37044955403735e-69	79869	NA	NA	NA	NA	NA	NA
n2897 - Age stopped smoking	LINEAR	Lifestyle and environment	NA	NA	1	NA	-0.0158915497179027	-0.022684659417253	-0.00909844001855237	0.00346588609777928	4.54349159297427e-06	84096	NA	NA	NA	NA	NA	NA
n3456 - CPD currently	LINEAR	Lifestyle and environment	NA	NA	1	NA	0.0751586289571929	0.0628641247088873	0.0874531332054985	0.00627250088890722	5.4845442140223e-33	23682	NA	NA	NA	NA	NA	NA
d20116 - Cessation	LOGISTIC-BINARY	Lifestyle and environment	NA	NA	1	NA	0.0719699620916699	0.0584178142787802	0.0855107100546684	0.00691150382303663	2.16140559247133e-25	29141/81179(110320)	NA	NA	NA	NA	NA	NA
d20116 - Initiation	LOGISTIC-BINARY	Lifestyle and environment	NA	NA	NA	NA	NA	NA	NA	NA	NA	NA	NA	NA	NA	NA	NA	NA
d22506 - Occasional vs daily smoker	LOGISTIC-BINARY	Medical information	NA	NA	0	NA	-0.0122154328494213	-0.0941859717413575	0.0704163812031921	0.0419727564503198	0.771026525209666	1941/715(2656)	NA	NA	NA	NA	NA	NA
20003#1140867092 - Serenace medication	LOGISTIC-BINARY	Medications	NA	NA	NA	NA	NA	NA	NA	NA	NA	NA	NA	NA	NA	NA	NA	NA
41200#L978 - Other operations on blood vessel	LOGISTIC-BINARY	Summary Operations	NA	NA	NA	0	NA	NA	NA	NA	NA	NA	1.08002388402257	0.430734588139696	1.82637842932465	0.331270048919834	0.00237281428675023	135874/16(135890)
41210#G725 - Anastomosis of ileum to anus (secondary)	LOGISTIC-BINARY	Summary Operations	NA	NA	1	NA	-0.975613341572162	-1.43456311239463	-0.501466958307581	0.234158046337994	3.62212842857184e-05	110337/11(110348)	NA	NA	NA	NA	NA	NA
41272#G725 - Anastomosis of ileum to anus	LOGISTIC-BINARY	Summary Operations	NA	NA	1	NA	-0.835138760558334	-1.22035568088979	-0.433273594992773	0.196539245067069	2.90162527101347e-05	110332/16(110348)	NA	NA	NA	NA	NA	NA
c1239 - Current smoking	ORDERED-LOGISTIC	Lifestyle and environment	NA	NA	1	NA	-0.0725790747610236	-0.0860282222954922	-0.0591299272265549	0.00686180996656561	3.91071939171714e-26	110320	NA	NA	NA	NA	NA	NA
c1249 - Past tobacco smoking	ORDERED-LOGISTIC	Lifestyle and environment	NA	NA	NA	NA	NA	NA	NA	NA	NA	NA	NA	NA	NA	NA	NA	NA
c3506 - Smoking compared to 10 years previous	ORDERED-LOGISTIC	Lifestyle and environment	NA	NA	1	NA	0.049364125970532	0.0270112499817101	0.0717170019593538	0.0114045285657254	1.50716569452409e-05	25781	NA	NA	NA	NA	NA	NA

### Sheet: TableS6b_71All_sortedbyp
Phenotype	PHESANT regression Type	UKB third level category	beta_A	lower_A	upper_A	se_A	pvalue_A	n_A	FDRsig_A
n30610 - Alkaline phosphatase	LINEAR	Blood assays	-0.0333830313124326	-0.0368062086054467	-0.0299598540194185	0.00174654466739497	2.14887987322855e-81	327599	1
n2887 - CPD previously	LINEAR	Lifestyle and environment	0.062492728924591	0.0555330625916806	0.0694523952575015	0.00355086160552203	3.37044955391355e-69	79869	1
n3456 - CPD currently	LINEAR	Lifestyle and environment	0.0751586289571935	0.0628641247088879	0.0874531332054991	0.00627250088890724	5.4845442140178e-33	23682	1
d20116 - Cessation	LOGISTIC-BINARY	Lifestyle and environment	0.0628458605541832	0.050769356899527	0.0749097551738218	0.00615832711608109	1.88279472962175e-24	34610/120786(155396)	1
c1239 - Current smoking	ORDERED-LOGISTIC	Lifestyle and environment	-0.0534161939855428	-0.0644422987392328	-0.0423900892318528	0.00562556364984183	2.20992943219015e-21	343494	1
n30620 - Alanine aminotransferase	LINEAR	Blood assays	0.0130639202404066	0.00963810700624262	0.0164897334745706	0.00174788955260729	7.79195772413088e-14	327474	1
nd1498 - Coffee quantity (excluding decaf)	LINEAR	Lifestyle and environment	0.0133572513532952	0.00915792848656766	0.0175565742200228	0.00214253915850513	4.54601886875704e-10	218326	1
d1508 - Ground vs no coffee	LOGISTIC-BINARY	Lifestyle and environment	0.0332436203348435	0.0223184814279232	0.0441728713429212	0.00557515726173791	2.47932071748519e-09	71266/60256(131522)	1
nd1488 - Tea quantity	LINEAR	Lifestyle and environment	0.0110166653141077	0.00732718508086818	0.0147061455473471	0.00188241438822708	4.85026390091169e-09	282130	1
20652 - Liking dark chocolate	ORDERED-LOGISTIC	Food (and other) preferences	0.0283749820836732	0.0187628782266343	0.0379870859407121	0.00490413462093822	7.22769790183511e-09	129861	1
n30530 - Sodium in urine	LINEAR	Urine assays	-0.00922999586743104	-0.012626282172306	-0.00583370956255608	0.00173282467845641	1.00154536964784e-07	333029	1
n30150 - Eosinophill count	LINEAR	Blood assays	-0.0091680792126047	-0.0125665548774477	-0.00576960354776169	0.00173394171202	1.24131126483127e-07	332855	1
n1807 - Father's age at death	LINEAR	Family history	-0.0104985181074365	-0.0143977426366389	-0.00659929357823415	0.00198942732813917	1.31311764348427e-07	253517	1
nd1498 - Coffee quantity (including decaf)	LINEAR	Lifestyle and environment	0.0106165612116151	0.00666539966267388	0.0145677227605562	0.00201592593298172	1.39282603180767e-07	247474	1
*n20154 - FEV1, predicted %	LINEAR	Spirometry	-0.0156325137601593	-0.0214840823741594	-0.00978094514615911	0.00298551689405364	1.6428479518639e-07	112376	1
n23462 - Glycine	LINEAR	Blood assays	-0.018131983309613	-0.0249392708222968	-0.0113246957969291	0.00347311882405498	1.78713674568014e-07	82640	1
1408 - Cheese intake	ORDERED-LOGISTIC	Lifestyle and environment	-0.0160744937150896	-0.0223180120502983	-0.00983097537988096	0.00318546853837178	4.50931260742304e-07	335646	1
n30700 - Creatinine	LINEAR	Blood assays	-0.0087137146063958	-0.012139767524013	-0.00528766168877865	0.00174801184099057	6.2016174574415e-07	327429	1
n30210 - Eosinophill %	LINEAR	Blood assays	-0.00864263784286341	-0.0120411198233784	-0.00524415586234838	0.00173394493444385	6.21924007562214e-07	332860	1
n23451 - Omega-3 to total fatty acids ratio	LINEAR	Blood assays	-0.0172581633815764	-0.0240649382462556	-0.0104513885168973	0.00347285727289904	6.72796492350913e-07	82648	1
n23459 - Omega-6 to omega-3 ratio	LINEAR	Blood assays	0.0167628548817099	0.00995602248139251	0.0235696872820273	0.00347288662792602	1.39006478573471e-06	82648	1
n2897 - Age stopped smoking	LINEAR	Lifestyle and environment	-0.0158915497179057	-0.0226846594172567	-0.00909844001855478	0.00346588609777961	4.54349159296447e-06	84096	1
*n20256 - FEV1 Z-score	LINEAR	Spirometry	0.00871017584609475	0.0049858921404224	0.0124344595517671	0.0019001713594953	4.56604097228286e-06	276948	1
20644 - Liking coffee without sugar	ORDERED-LOGISTIC	Food (and other) preferences	0.0226658261082895	0.0129184556810795	0.0324131965354994	0.00497314817714796	5.17786699198517e-06	128901	1
n30750 - Glycated haemoglobin	LINEAR	Blood assays	0.00784677645485437	0.0044194842544602	0.0112740686552485	0.00174864413856755	7.21394063087214e-06	327488	1
6149#100 - Free of mouth/teeth dental problems	LOGISTIC-BINARY	Health and medical history	-0.0157375276563368	-0.022653144073221	-0.00882452595859026	0.0035283757229001	8.15586044228975e-06	134195/208402(342597)	1
*n20150 - FEV1, best measure	LINEAR	Spirometry	-0.00850295401289048	-0.0123450734744515	-0.00466083455132949	0.00196029193414687	1.4410388009104e-05	260214	1
c3506 - Smoking compared to 10 years previous	ORDERED-LOGISTIC	Lifestyle and environment	0.049364125970532	0.0270112499817101	0.0717170019593538	0.0114045285657254	1.50716569452409e-05	25781	1
n23109 - Impedance of arm	LINEAR	Anthropometry	-0.00724831550041384	-0.0106212993684171	-0.00387533163241056	0.00172093558939105	2.53357886671208e-05	337595	1
n30880 - Urate	LINEAR	Blood assays	-0.00732808342444469	-0.0107556213015236	-0.00390054554736578	0.00174876947931332	2.78508128261351e-05	327167	1
n20258 - FEV1 to FVC ratio Z-score	LINEAR	Spirometry	0.00786519493490028	0.00414088514723589	0.0115895047225647	0.00190018466682046	3.486614832637e-05	276948	1
n25874 - Volume of grey matter in supracalcarine cortex	LINEAR	Imaging	0.0237056042663103	0.0124679546655366	0.0349432538670839	0.00573337221918434	3.56415818988818e-05	30462	1
n30630 - Apolipoprotein A	LINEAR	Blood assays	-0.00748635070531095	-0.0110740780058258	-0.00389862340479612	0.00183049931740486	4.31884313041422e-05	298152	1
d1508 - Instant vs other caffeinated coffee	LOGISTIC-BINARY	Lifestyle and environment	-0.0191491805273555	-0.0284040352780988	-0.00990255231989053	0.00471982640681622	4.9669016879498e-05	64780/152324(217104)	1
41200#M706 - Radioactive seed implantation into prostate	LOGISTIC-BINARY	Summary Operations	-0.210521919916858	-0.311452349618896	-0.107432465742665	0.0514951171949173	5.21668071029221e-05	343339/323(343662)	1
c1249 - Past tobacco smoking	ORDERED-LOGISTIC	Lifestyle and environment	0.0131642231938959	0.00672517374663251	0.0196032726411593	0.00328522930982827	6.14844000226735e-05	316677	1
n30510 - Creatinine in urine	LINEAR	Urine assays	-0.00690873743513216	-0.010301541762443	-0.0035159331078213	0.00173104814654416	6.57894022233591e-05	333742	1
41200#L978 - Other operations on blood vessel	LOGISTIC-BINARY	Summary Operations	0.943970994003142	0.501302335800281	1.43076009872694	0.225851356225949	6.74030597652509e-05	343629/33(343662)	1
n23443 - Degree of unsaturation	LINEAR	Blood assays	-0.0138171567436374	-0.0206242967027038	-0.00701001678457096	0.00347304354624043	6.94396550296364e-05	82648	1
n23449 - Linoleic acid	LINEAR	Blood assays	0.0137873670940657	0.00698022432738168	0.0205945098607496	0.00347304497870372	7.19873991086032e-05	82648	1
41272#W384 - Prosthetic replacement of hip joint	LOGISTIC-BINARY	Summary Operations	-0.26032027080523	-0.387478048974032	-0.129845309585603	0.0648764174330622	7.42607116169821e-05	343465/197(343662)	1
1787 - Maternal smoking around birth	LOGISTIC-BINARY	Early life factors	-0.0157648379591469	-0.0236277529417904	-0.00789724219502507	0.00401169131767526	8.54777573158451e-05	204934/90452(295386)	1
n30680 - Calcium	LINEAR	Blood assays	-0.007150222234244	-0.0107276833169524	-0.00357276115153556	0.00182526141857085	8.95405380895941e-05	299867	1
20003#1140867092 - Serenace medication	LOGISTIC-BINARY	Medications	-0.981448527781941	-1.46798130095229	-0.475396926045267	0.248231006719566	9.49687854019986e-05	343609/10(343619)	1
*n3063 - FEV1	LINEAR	Spirometry	-0.00691566032203603	-0.010415680582543	-0.00341564006152903	0.00178575054192351	0.000107662023359924	313501	1
d1498 - Coffee drinker (excluding decaf)	LOGISTIC-BINARY	Lifestyle and environment	0.0166356405792718	0.00815179179057889	0.0251121815860491	0.00432669005669012	0.00012060729580671	71266/218326(289592)	0
n26678 - Volume of VA (left hemisphere)	LINEAR	Brain MRI	0.0219607584190505	0.0107602850329625	0.0331612318051385	0.00571440673740573	0.000121758870711747	30674	0
n23007 - Antigen for human cytomegalovirus	LINEAR	Blood assays	-0.0466109525023655	-0.0706941441603142	-0.0225277608444169	0.0122853027181416	0.000149547387788853	6566	0
d1498 - Coffee drinker (including decaf)	LOGISTIC-BINARY	Lifestyle and environment	0.0158887105598533	0.00761269910405813	0.0241565657585571	0.00422043491571399	0.000166742955493703	71266/271843(343109)	0
41272#L601 - Endarterectomy of femoral artery	LOGISTIC-BINARY	Summary Operations	0.246999049164964	0.117391474743265	0.380455336740032	0.0661263134804587	0.000232010047645867	343400/262(343662)	0
n48 - Waist circumference	LINEAR	Anthropometry	0.006259961815822	0.00291409306716842	0.00960583056447559	0.00170710123843332	0.000245437704481787	343101	0
1980 - Worrier / anxious feelings	LOGISTIC-BINARY	Psychosocial factors	-0.0123730319264443	-0.0193113231682302	-0.00543636714398765	0.00353994451111525	0.000472964750504553	144890/190119(335009)	0
20641 - Liking cigarette smoking	ORDERED-LOGISTIC	Food (and other) preferences	-0.0369732345613976	-0.0580446599554814	-0.0159018091673138	0.0107507272418795	0.000583767777486451	120052	0
n30710 - C-reactive protein	LINEAR	Blood assays	0.00593199193408759	0.0025025958254865	0.00936138804268867	0.00174971756483118	0.000698354233786073	326879	0
20004#1102 - Leg artery bypass surgery	LOGISTIC-BINARY	Operations	0.251739796066131	0.105174383573797	0.403236602584951	0.0747782716797623	0.000927443885403162	343415/204(343619)	0
n20151 - FVC, best measure	LINEAR	Spirometry	-0.00630734111128839	-0.0101495230452217	-0.00246515917735512	0.00196032380824364	0.00129329017206022	260214	0
n20257 - FVC Z-score	LINEAR	Spirometry	0.00594265576530967	0.00221829654344825	0.00966701498717109	0.00190020988870279	0.00176397210995782	276948	0
20003#1140861958 - Simvastatin medication	LOGISTIC-BINARY	Medications	0.017291437850752	0.00638765221997437	0.0282134017651729	0.00556315593407022	0.00189824642368853	304495/39124(343619)	0
6149#6 - Mouth/teeth dental problems: Dentures	LOGISTIC-BINARY	Health and medical history	0.0147316440223939	0.0053590951538646	0.0241152587332548	0.00478191268802515	0.00207804100972336	284781/57816(342597)	0
1180 - Chronotype	ORDERED-LOGISTIC	Lifestyle and environment	-0.00917098910278795	-0.0156054283121207	-0.00273654989345521	0.00328287714761875	0.00521309130739005	306895	0
41210#G725 - Anastomosis of ileum to anus (secondary)	LOGISTIC-BINARY	Summary Operations	-0.456264502254059	-0.791347715342433	-0.100544164412394	0.170960823004272	0.00941383416387293	343637/25(343662)	0
n26536 - BrainSegVol-to-eTIV (whole brain)	LINEAR	Brain MRI	-0.0146979080315225	-0.0258998700137567	-0.00349594604928842	0.00571516620922029	0.010123619169023	30674	0
d1508 - Decaf vs no coffee	LOGISTIC-BINARY	Lifestyle and environment	0.0146478151499563	0.0033055629756288	0.0259946459046581	0.00578808801893833	0.0113840727581212	71266/53517(124783)	0
n3062 - FVC	LINEAR	Spirometry	-0.00448549591216884	-0.00798556467296924	-0.000985427151368437	0.00178577528733033	0.0120124879852183	313501	0
d1508 - Instant vs no coffee	LOGISTIC-BINARY	Lifestyle and environment	0.010817435963101	0.00188769644333794	0.019741421652147	0.00455458110609718	0.0175457579215209	71266/152324(223590)	0
41272#G725 - Anastomosis of ileum to anus	LOGISTIC-BINARY	Summary Operations	-0.342585944356552	-0.627427409076532	-0.0416733516964906	0.145327277918357	0.0216058708379167	343625/37(343662)	0
d1488 - Tea drinker	LOGISTIC-BINARY	Lifestyle and environment	-0.00430951626953127	-0.0137799877244701	0.00514718873262615	0.00482842644567459	0.372108829867444	50676/292337(343013)	0
d20116 - Initiation	LOGISTIC-BINARY	Lifestyle and environment	0.00229101154198226	-0.00450819690854027	0.00909116986167428	0.00346927911197565	0.509015735844969	187078/155396(342474)	0
d1508 - Decaf vs caffeinated coffee	LOGISTIC-BINARY	Lifestyle and environment	-0.00320619441679133	-0.0127360619637206	0.00633526047728166	0.00486519800088434	0.509891949679973	217104/53517(270621)	0
d1508 - Other caffeinated coffee vs none	LOGISTIC-BINARY	Lifestyle and environment	-0.0084350920360003	-0.0381191878999367	0.0214154467464456	0.0151868516372889	0.578606925008027	71266/4524(75790)	0
d22506 - Occasional vs daily smoker	LOGISTIC-BINARY	Medical information	-0.00441055733415188	-0.0719311064958111	0.0633108839405197	0.0344899870485041	0.8982444483781	1990/1278(3268)	0

### Sheet: TableS6c_71Ever_sortedbyp
Phenotype	PHESANT regression Type	UKB third level category	beta_E	lower_E	upper_E	se_E	pvalue_E	n_E	FDRsig_E
n2887 - CPD previously	LINEAR	Lifestyle and environment	0.0624927289245754	0.0555330625916659	0.069452395257485	0.00355086160552157	3.37044955403735e-69	79869	1
n3456 - CPD currently	LINEAR	Lifestyle and environment	0.0751586289571929	0.0628641247088873	0.0874531332054985	0.00627250088890722	5.4845442140223e-33	23682	1
n30610 - Alkaline phosphatase	LINEAR	Blood assays	-0.0339793523983963	-0.0400496730730613	-0.0279090317237314	0.0030971236624505	5.44043438457804e-28	105203	1
c1239 - Current smoking	ORDERED-LOGISTIC	Lifestyle and environment	-0.0725790747610236	-0.0860282222954922	-0.0591299272265549	0.00686180996656561	3.91071939171714e-26	110320	1
d20116 - Cessation	LOGISTIC-BINARY	Lifestyle and environment	0.0719699620916699	0.0584178142787802	0.0855107100546684	0.00691150382303663	2.16140559247133e-25	29141/81179(110320)	1
*n20256 - FEV1 Z-score	LINEAR	Spirometry	0.027201495502998	0.0204648365393873	0.0339381544666087	0.00343708687533979	2.51893889690202e-15	88174	1
*n3063 - FEV1	LINEAR	Spirometry	-0.0226185420054904	-0.0290445859736496	-0.0161924980373312	0.0032786137976713	5.27540558328453e-12	98449	1
*n20150 - FEV1, best measure	LINEAR	Spirometry	-0.0241983054517374	-0.031175780018459	-0.0172208308850158	0.00355995012470603	1.07252748163757e-11	84005	1
*n20154 - FEV1, predicted %	LINEAR	Spirometry	-0.0367695873055809	-0.0475668311781754	-0.0259723434329863	0.00550870239140292	2.51350003179304e-11	33895	1
n20257 - FVC Z-score	LINEAR	Spirometry	0.0207847978658324	0.0141569917806672	0.0274126039509976	0.00338154943432207	7.95338419096424e-10	88174	1
n20258 - FEV1 to FVC ratio Z-score	LINEAR	Spirometry	0.0191062426499726	0.0123829514701397	0.0258295338298055	0.00343026654579314	2.55625895552356e-08	88174	1
n20151 - FVC, best measure	LINEAR	Spirometry	-0.018908545844482	-0.0258048897268463	-0.0120122019621177	0.00351855675420592	7.72349809872675e-08	84005	1
n3062 - FVC	LINEAR	Spirometry	-0.0157529349615309	-0.022098812871445	-0.00940705705161684	0.00323771249883647	1.14371618717267e-06	98449	1
20003#1140861958 - Simvastatin medication	LOGISTIC-BINARY	Medications	0.0403411709442261	0.0233412308937817	0.0573832521357145	0.00867343880124715	3.39511055188882e-06	93474/16863(110337)	1
1180 - Chronotype	ORDERED-LOGISTIC	Lifestyle and environment	-0.0264730597035382	-0.0376783824564073	-0.015267736950669	0.00571700140452505	3.65095770935367e-06	99246	1
n2897 - Age stopped smoking	LINEAR	Lifestyle and environment	-0.0158915497179027	-0.022684659417253	-0.00909844001855237	0.00346588609777928	4.54349159297427e-06	84096	1
6149#6 - Mouth/teeth dental problems: Dentures	LOGISTIC-BINARY	Health and medical history	0.033190236462801	0.0189799262604288	0.0474213284986676	0.00725015826651643	4.77228472066325e-06	82017/27987(110004)	1
c3506 - Smoking compared to 10 years previous	ORDERED-LOGISTIC	Lifestyle and environment	0.049364125970532	0.0270112499817101	0.0717170019593538	0.0114045285657254	1.50716569452409e-05	25781	1
41272#G725 - Anastomosis of ileum to anus	LOGISTIC-BINARY	Summary Operations	-0.835138760558334	-1.22035568088979	-0.433273594992773	0.196539245067069	2.90162527101347e-05	110332/16(110348)	1
1408 - Cheese intake	ORDERED-LOGISTIC	Lifestyle and environment	-0.0232811177195808	-0.0342264564731918	-0.0123357789659697	0.00558435650694439	3.06193452363455e-05	107657	1
20641 - Liking cigarette smoking	ORDERED-LOGISTIC	Food (and other) preferences	-0.0563450949035473	-0.0830585429610062	-0.0296316468460883	0.0136293102333974	3.57127005878624e-05	36430	1
41210#G725 - Anastomosis of ileum to anus (secondary)	LOGISTIC-BINARY	Summary Operations	-0.975613341572162	-1.43456311239463	-0.501466958307581	0.234158046337994	3.62212842857184e-05	110337/11(110348)	1
1980 - Worrier / anxious feelings	LOGISTIC-BINARY	Psychosocial factors	-0.0255739863313858	-0.037717422988674	-0.0134360509386294	0.00619563094759602	3.64906779709009e-05	47547/60068(107615)	1
n30620 - Alanine aminotransferase	LINEAR	Blood assays	0.0130718995469382	0.00682822498010236	0.0193155741137741	0.00318557011461248	4.07301141399161e-05	105149	1
20004#1102 - Leg artery bypass surgery	LOGISTIC-BINARY	Operations	0.343495779078189	0.17563088302466	0.517810139306608	0.0856453551293515	8.2708346323762e-05	110173/164(110337)	1
41272#L601 - Endarterectomy of femoral artery	LOGISTIC-BINARY	Summary Operations	0.289845129226403	0.14740811096248	0.436907359043517	0.0726719480938383	8.65088303501192e-05	110126/222(110348)	1
nd1498 - Coffee quantity (excluding decaf)	LINEAR	Lifestyle and environment	0.014743007881106	0.00712244386336834	0.0223635718988437	0.00388805026173279	0.000149632550271204	73477	0
n26536 - BrainSegVol-to-eTIV (whole brain)	LINEAR	Brain MRI	-0.0427246761157279	-0.0648799252286052	-0.0205694270028505	0.011302182002791	0.000157842037784189	7937	0
n1807 - Father's age at death	LINEAR	Family history	-0.0128439440562112	-0.0195163102976157	-0.0061715778148066	0.00340428257933893	0.000161484368386189	85019	0
n23007 - Antigen for human cytomegalovirus	LINEAR	Blood assays	-0.0812600062535995	-0.123650921643288	-0.0388690908639113	0.0216159970708393	0.000175058399583756	2110	0
n30530 - Sodium in urine	LINEAR	Urine assays	-0.011726016168376	-0.0178514897064672	-0.00560054263028489	0.00312526358028132	0.000175516146912857	106712	0
nd1498 - Coffee quantity (including decaf)	LINEAR	Lifestyle and environment	0.0135475447496717	0.00633808616360473	0.0207570033357386	0.00367830784045938	0.000230572009885324	81028	0
n30710 - C-reactive protein	LINEAR	Blood assays	0.0110817437307378	0.00502940838829646	0.0171340790731792	0.00308794731943903	0.000332471030835099	104937	0
n30700 - Creatinine	LINEAR	Blood assays	-0.011673683197535	-0.0180506627825711	-0.00529670361249899	0.00325358334549707	0.000333443843086967	105148	0
6149#100 - Free of mouth/teeth dental problems	LOGISTIC-BINARY	Health and medical history	-0.0213634293593594	-0.03327929090142	-0.00945125817905793	0.00607952119492888	0.000440562395317489	51370/58634(110004)	0
41272#W384 - Prosthetic replacement of hip joint	LOGISTIC-BINARY	Summary Operations	-0.3718847589535	-0.580575854272944	-0.154847516947021	0.106475048632369	0.000608068211198285	110281/67(110348)	0
n30750 - Glycated haemoglobin	LINEAR	Blood assays	0.0108798591742347	0.00463079178032447	0.017128926568145	0.00318832160274111	0.000644155068328623	105226	0
n23459 - Omega-6 to omega-3 ratio	LINEAR	Blood assays	0.0197587800890459	0.0076293934404869	0.0318881667376049	0.00618829387977041	0.00141002174849977	26525	0
n30150 - Eosinophill count	LINEAR	Blood assays	-0.00971536274032478	-0.0156956402646108	-0.0037350852160388	0.00305118352580343	0.00145231766346628	106914	0
20652 - Liking dark chocolate	ORDERED-LOGISTIC	Food (and other) preferences	0.0286359775995792	0.0105959514744672	0.0466760037246912	0.00920409496179184	0.00186458258841333	36658	0
n30210 - Eosinophill %	LINEAR	Blood assays	-0.00910283376126054	-0.0150396698516734	-0.00316599767084772	0.00302901937257931	0.002654606582284	106914	0
n30680 - Calcium	LINEAR	Blood assays	-0.00940446006951269	-0.0157160644840591	-0.00309285565496626	0.0032202251269273	0.0034962330090971	96527	0
n23462 - Glycine	LINEAR	Blood assays	-0.0170901183849324	-0.0286226772980676	-0.00555755947179732	0.00588379810215583	0.00368018752348167	26512	0
n23451 - Omega-3 to total fatty acids ratio	LINEAR	Blood assays	-0.0178120492706077	-0.0298765315232516	-0.00574756701796388	0.00615518029475168	0.00380883346885467	26525	0
n30880 - Urate	LINEAR	Blood assays	-0.00790811006433815	-0.0141680610749584	-0.00164815905371785	0.00319387444642049	0.0132870249715704	105054	0
20644 - Liking coffee without sugar	ORDERED-LOGISTIC	Food (and other) preferences	0.0228993294666137	0.00462099842049439	0.041177660512733	0.00932567910516291	0.0140729871523998	36472	0
41200#M706 - Radioactive seed implantation into prostate	LOGISTIC-BINARY	Summary Operations	-0.20138434618415	-0.381574787104178	-0.0142219162777708	0.0919338984285857	0.0315178505906129	110248/100(110348)	0
nd1488 - Tea quantity	LINEAR	Lifestyle and environment	0.00769137876875906	0.000669921031424741	0.0147128365060934	0.00358239304696113	0.0317964248470983	88173	0
n30630 - Apolipoprotein A	LINEAR	Blood assays	-0.00675086341290365	-0.0132541992077685	-0.000247527618038834	0.00331804758129097	0.0418949796990096	95952	0
n23109 - Impedance of arm	LINEAR	Anthropometry	-0.00586097390802855	-0.0117025607504326	-1.93870656244668e-05	0.00298042287786407	0.0492445060634967	108207	0
n30510 - Creatinine in urine	LINEAR	Urine assays	-0.00572945612593139	-0.0118822117412258	0.000423299489363031	0.00313918319119971	0.0679823409608025	106970	0
n25874 - Volume of grey matter in supracalcarine cortex	LINEAR	Imaging	0.0205176006422878	-0.00181970679115716	0.0428549080757327	0.0113950485163422	0.0718085627371462	7901	0
n48 - Waist circumference	LINEAR	Anthropometry	0.00504953979254029	-0.000776884174847968	0.0108759637599286	0.00297268725016701	0.089388950514382	110157	0
d1508 - Ground vs no coffee	LOGISTIC-BINARY	Lifestyle and environment	0.0161067057650558	-0.00372933433657752	0.0359544034496165	0.0101233219836529	0.111598449901727	22122/17767(39889)	0
n23449 - Linoleic acid	LINEAR	Blood assays	0.00825430969174215	-0.00392450439864852	0.0204331237821328	0.00621351127489862	0.184042480979696	26525	0
d1508 - Instant vs other caffeinated coffee	LOGISTIC-BINARY	Lifestyle and environment	-0.0108536946075835	-0.0273514107113892	0.00561444263655254	0.00840967531680772	0.196835500070075	19091/54040(73131)	0
d1498 - Coffee drinker (excluding decaf)	LOGISTIC-BINARY	Lifestyle and environment	0.00815911765939987	-0.00685335199347204	0.0231463154376902	0.00765301885205296	0.286364604034566	22122/73477(95599)	0
d1498 - Coffee drinker (including decaf)	LOGISTIC-BINARY	Lifestyle and environment	0.00788301697576775	-0.00684721612889906	0.0225859212955918	0.00750850538228671	0.293774062935765	22122/87986(110108)	0
1787 - Maternal smoking around birth	LOGISTIC-BINARY	Early life factors	-0.00715769093549015	-0.020722202572569	0.00641822752785285	0.00692066920259125	0.301226293307567	60036/32061(92097)	0
n26678 - Volume of VA (left hemisphere)	LINEAR	Brain MRI	0.01096472267136	-0.0113539828477883	0.0332834281905083	0.0113855669398677	0.335558282312145	7937	0
n23443 - Degree of unsaturation	LINEAR	Blood assays	-0.00597720499662191	-0.0182949523345948	0.00634054234135099	0.00628439365260005	0.341552735236454	26525	0
d1508 - Decaf vs no coffee	LOGISTIC-BINARY	Lifestyle and environment	0.00866159415659951	-0.0124415692486876	0.0297852892472594	0.0107720393484374	0.421350090381381	22122/14509(36631)	0
d1508 - Instant vs no coffee	LOGISTIC-BINARY	Lifestyle and environment	0.00537953584240148	-0.0102383616247604	0.0209760279638579	0.00796287961165516	0.49930944596747	22122/54040(76162)	0
d1508 - Other caffeinated coffee vs none	LOGISTIC-BINARY	Lifestyle and environment	0.0114530734051315	-0.0435974245992368	0.0670774189457708	0.0282295635314452	0.684954205198398	22122/1324(23446)	0
d1488 - Tea drinker	LOGISTIC-BINARY	Lifestyle and environment	-0.00241922000701629	-0.0182228061475676	0.0133483757878229	0.0080539267165825	0.763889069329618	18501/91579(110080)	0
d22506 - Occasional vs daily smoker	LOGISTIC-BINARY	Medical information	-0.0122154328494213	-0.0941859717413575	0.0704163812031921	0.0419727564503198	0.771026525209666	1941/715(2656)	0
d1508 - Decaf vs caffeinated coffee	LOGISTIC-BINARY	Lifestyle and environment	-0.0018599589883192	-0.0196631562897094	0.0159889643318974	0.00909495088637347	0.837959223854677	73131/14509(87640)	0
d20116 - Initiation	LOGISTIC-BINARY	Lifestyle and environment	NA	NA	NA	NA	NA	NA	NA
20003#1140867092 - Serenace medication	LOGISTIC-BINARY	Medications	NA	NA	NA	NA	NA	NA	NA
41200#L978 - Other operations on blood vessel	LOGISTIC-BINARY	Summary Operations	NA	NA	NA	NA	NA	NA	NA
c1249 - Past tobacco smoking	ORDERED-LOGISTIC	Lifestyle and environment	NA	NA	NA	NA	NA	NA	NA

### Sheet: TableS6_71Never_sortedbyp
Phenotype	PHESANT regression Type	UKB third level category	beta_N	lower_N	upper_N	se_N	pvalue_N	n_N	FDRsig_N
n30610 - Alkaline phosphatase	LINEAR	Blood assays	-0.0329620868117017	-0.0383902999863447	-0.0275338736370587	0.00276952151854028	1.20565768238269e-32	129478	1
n30620 - Alanine aminotransferase	LINEAR	Blood assays	0.0154775895521175	0.0101429798549389	0.0208121992492961	0.00272176420468433	1.29870025407513e-08	129445	1
nd1488 - Tea quantity	LINEAR	Lifestyle and environment	0.0135873548379316	0.0079187376118105	0.0192559720640527	0.0028921735440174	2.63066660328194e-06	112033	1
d1508 - Ground vs no coffee	LOGISTIC-BINARY	Lifestyle and environment	0.037450600876293	0.0200418701220407	0.0548766294304911	0.00888640565729148	2.50476440960036e-05	31528/21794(53322)	0
n1807 - Father's age at death	LINEAR	Family history	-0.0130542019020364	-0.0192762599458243	-0.0068321438582485	0.00317453860068915	3.92297802912639e-05	98165	0
nd1498 - Coffee quantity (excluding decaf)	LINEAR	Lifestyle and environment	0.0138472598802369	0.00721229347189564	0.0204822262885781	0.00338519844823479	4.30802856308785e-05	80819	0
n23462 - Glycine	LINEAR	Blood assays	-0.0231563403626557	-0.0342937641459844	-0.0120189165793271	0.00568225312579011	4.60825254998076e-05	32697	0
n30750 - Glycated haemoglobin	LINEAR	Blood assays	0.0105487050491069	0.00520743444071832	0.0158899756574955	0.00272516265353416	0.000108508205286136	129415	0
n30700 - Creatinine	LINEAR	Blood assays	-0.0102111647312805	-0.0154619717066205	-0.00496035775594046	0.00267900732382157	0.000138163183705504	129423	0
41200#M706 - Radioactive seed implantation into prostate	LOGISTIC-BINARY	Summary Operations	-0.33333943624246	-0.50502567963303	-0.155794262654989	0.0875950221380459	0.000181050264046362	135787/103(135890)	0
20652 - Liking dark chocolate	ORDERED-LOGISTIC	Food (and other) preferences	0.0276876333334775	0.012669800079721	0.042705466587234	0.00766215982334515	0.000302306899498306	53037	0
n30530 - Sodium in urine	LINEAR	Urine assays	-0.00963832429293072	-0.014956178580047	-0.00432047000581445	0.00271321588939154	0.000381922865149015	131732	0
n23443 - Degree of unsaturation	LINEAR	Blood assays	-0.0186240207974346	-0.0292023484012222	-0.00804569319364712	0.00539700529149558	0.000559619773010758	32697	0
n25874 - Volume of grey matter in supracalcarine cortex	LINEAR	Imaging	0.0286286168268628	0.0116841384399136	0.0455730952138121	0.00864450339716211	0.000929577972165417	13123	0
n48 - Waist circumference	LINEAR	Anthropometry	0.00891013207444097	0.00355829418227718	0.0142619699666048	0.00273055535076527	0.00110219759282027	135669	0
n23109 - Impedance of arm	LINEAR	Anthropometry	-0.00906158684476756	-0.0145194038121344	-0.0036037698774007	0.00278462642637785	0.00113761229360834	133560	0
n30880 - Urate	LINEAR	Blood assays	-0.00874538246592662	-0.0140979486678038	-0.00339281626404944	0.00273092574210126	0.00136343831520246	129307	0
n30150 - Eosinophill count	LINEAR	Blood assays	-0.00872194688894005	-0.0141191668918473	-0.00332472688603276	0.00275370894161917	0.00153872701312351	131566	0
n23449 - Linoleic acid	LINEAR	Blood assays	0.0172909728777537	0.00647946108855487	0.0281024846669525	0.00551597459644575	0.0017217711196789	32697	0
n23451 - Omega-3 to total fatty acids ratio	LINEAR	Blood assays	-0.0167821130072732	-0.0275433991363811	-0.00602082687816536	0.00549034973744795	0.00224001166287561	32697	0
41200#L978 - Other operations on blood vessel	LOGISTIC-BINARY	Summary Operations	1.08002388402257	0.430734588139696	1.82637842932465	0.331270048919834	0.00237281428675023	135874/16(135890)	0
1787 - Maternal smoking around birth	LOGISTIC-BINARY	Early life factors	-0.0181863367911138	-0.0304207532558471	-0.00594176399112921	0.00624204921670066	0.00358793688087145	81205/38306(119511)	0
n30210 - Eosinophill %	LINEAR	Blood assays	-0.00789584974834041	-0.0133253583535253	-0.00246634114315553	0.002770182869448	0.00436849205843433	131566	0
n30510 - Creatinine in urine	LINEAR	Urine assays	-0.00733230052359258	-0.0126199806469377	-0.00204462040024742	0.00269782081807972	0.00657141149857236	132007	0
1408 - Cheese intake	ORDERED-LOGISTIC	Lifestyle and environment	-0.0137052619652369	-0.0236187352206037	-0.00379178870987	0.00505789451804429	0.00673573468635907	132693	0
d1498 - Coffee drinker (excluding decaf)	LOGISTIC-BINARY	Lifestyle and environment	0.0178205423869781	0.00473608817198946	0.0308904145561493	0.0066720738840808	0.00756447936988109	31528/80819(112347)	0
n26678 - Volume of VA (left hemisphere)	LINEAR	Brain MRI	0.0229108426099774	0.00599223247745208	0.0398294527425028	0.00863131260471973	0.00795477712065083	13228	0
nd1498 - Coffee quantity (including decaf)	LINEAR	Lifestyle and environment	0.00820622233349276	0.00202852328389284	0.0143839213830927	0.00315190476278525	0.00922713584056043	94374	0
d1508 - Instant vs other caffeinated coffee	LOGISTIC-BINARY	Lifestyle and environment	-0.0197847255773185	-0.0350520004564779	-0.00454032570401508	0.00778362166538788	0.0110270449142762	23715/56562(80277)	0
n23459 - Omega-6 to omega-3 ratio	LINEAR	Blood assays	0.0137158675332487	0.00295835634823568	0.0244733787182618	0.00548842378147287	0.0124573980091572	32697	0
d1498 - Coffee drinker (including decaf)	LOGISTIC-BINARY	Lifestyle and environment	0.0154283787384512	0.00276961707050697	0.0280699138773146	0.0064542168145531	0.0168284776055372	31528/104172(135700)	0
20644 - Liking coffee without sugar	ORDERED-LOGISTIC	Food (and other) preferences	0.0169118078788283	0.00166622393593498	0.0321573918217216	0.00777835915453741	0.0296936129448977	52489	0
n30680 - Calcium	LINEAR	Blood assays	-0.00629746995104339	-0.0119780997422789	-0.000616840159807904	0.00289830412356208	0.0297964475649565	118358	0
n30630 - Apolipoprotein A	LINEAR	Blood assays	-0.00575194270610292	-0.0113509404313495	-0.000152944980856342	0.00285665461781621	0.0440618009517623	117741	0
n20258 - FEV1 to FVC ratio Z-score	LINEAR	Spirometry	0.0059358292400181	0.000156661910401478	0.0117149965696347	0.00294857658809876	0.0441047615899997	110312	0
41272#W384 - Prosthetic replacement of hip joint	LOGISTIC-BINARY	Summary Operations	-0.195326845560018	-0.401481474198064	0.0198928567003722	0.105180932978595	0.0689651861515094	135813/77(135890)	0
d1508 - Instant vs no coffee	LOGISTIC-BINARY	Lifestyle and environment	0.012080148072341	-0.00177649097926845	0.0259263736449694	0.0070670983941396	0.0873860468270309	31528/56562(88090)	0
n30710 - C-reactive protein	LINEAR	Blood assays	0.00462273329517958	-0.000790005386334614	0.0100354719766938	0.0027616262477692	0.0941493205329447	129228	0
*n20154 - FEV1, predicted %	LINEAR	Spirometry	-0.00490992355186772	-0.0116160602972078	0.00179621319347233	0.003421508441462	0.151286174031677	78481	0
d1508 - Decaf vs caffeinated coffee	LOGISTIC-BINARY	Lifestyle and environment	-0.0102896837417487	-0.024936128515646	0.00438099344908207	0.00747890381508285	0.168874954105708	80277/23353(103630)	0
n23007 - Antigen for human cytomegalovirus	LINEAR	Blood assays	-0.0242675452038156	-0.0615430022941522	0.013007911886521	0.0190096202551122	0.201859600817855	2612	0
*n20256 - FEV1 Z-score	LINEAR	Spirometry	0.00364720781863276	-0.00210827223132377	0.00940268786858929	0.00293649115186583	0.214228421420626	110312	0
d1508 - Decaf vs no coffee	LOGISTIC-BINARY	Lifestyle and environment	0.0100562724814882	-0.00706263915034803	0.0271852679588347	0.00873670359889677	0.249716854898803	31528/23353(54881)	0
20641 - Liking cigarette smoking	ORDERED-LOGISTIC	Food (and other) preferences	-0.0553149204767538	-0.151204061668725	0.0405742207152179	0.0489230312203935	0.258207662088426	44858	0
*n20150 - FEV1, best measure	LINEAR	Spirometry	-0.0030414597865507	-0.00898613879424902	0.00290321922114761	0.00303301905262776	0.315967988992726	101486	0
d1488 - Tea drinker	LOGISTIC-BINARY	Lifestyle and environment	-0.0064608841017917	-0.0215644220933263	0.00860750656935356	0.00769697412076053	0.401241675258254	19921/115742(135663)	0
d1508 - Other caffeinated coffee vs none	LOGISTIC-BINARY	Lifestyle and environment	-0.0192391050787012	-0.0645696200015109	0.0264776600371784	0.0232244124356997	0.407443962255511	31528/1921(33449)	0
*n3063 - FEV1	LINEAR	Spirometry	-0.0021100043693262	-0.00747104237094219	0.00325103363228979	0.00273524734024703	0.440463838863785	125448	0
20004#1102 - Leg artery bypass surgery	LOGISTIC-BINARY	Operations	0.208701682248727	-0.302735503334138	0.785617464872054	0.260937339583094	0.450535670104409	135853/15(135868)	0
6149#100 - Free of mouth/teeth dental problems	LOGISTIC-BINARY	Health and medical history	-0.00423244864689711	-0.0154589177568895	0.006985587593753	0.00572779036224101	0.459784146871336	47357/88096(135453)	0
1980 - Worrier / anxious feelings	LOGISTIC-BINARY	Psychosocial factors	-0.00372733948112093	-0.0147967250111207	0.00733822069283684	0.00564764567857131	0.509197113867665	56722/75853(132575)	0
20003#1140861958 - Simvastatin medication	LOGISTIC-BINARY	Medications	0.00624536687038415	-0.0123518669323761	0.0248977263958674	0.00948838459324503	0.511030075385068	122892/12976(135868)	0
n20151 - FVC, best measure	LINEAR	Spirometry	-0.00109878529702059	-0.00712604109931959	0.00492847050527842	0.00307515034197147	0.720859677369616	101486	0
n3062 - FVC	LINEAR	Spirometry	-0.000749626679022757	-0.00619225172381231	0.0046929983657668	0.00277687374594903	0.787196501363802	125448	0
41272#L601 - Endarterectomy of femoral artery	LOGISTIC-BINARY	Summary Operations	-0.062700759402113	-0.502749414950635	0.425241673909693	0.224514620177817	0.790451235143152	135873/17(135890)	0
n20257 - FVC Z-score	LINEAR	Spirometry	0.000704873987586535	-0.00516594589939789	0.00657569387457096	0.00299533844313437	0.813957974096198	110312	0
1180 - Chronotype	ORDERED-LOGISTIC	Lifestyle and environment	0.000880766444704326	-0.00941552638493098	0.0111770592743396	0.00525321062736495	0.866849077021374	120870	0
n26536 - BrainSegVol-to-eTIV (whole brain)	LINEAR	Brain MRI	-0.000967750287796926	-0.0179032873327279	0.0159677867571341	0.00863994815286828	0.910818123066828	13228	0
6149#6 - Mouth/teeth dental problems: Dentures	LOGISTIC-BINARY	Health and medical history	-0.000835891034125749	-0.0174974344553154	0.0158643080033836	0.00850078745979064	0.921758201481067	118382/17071(135453)	0
n2887 - CPD previously	LINEAR	Lifestyle and environment	NA	NA	NA	NA	NA	NA	NA
n2897 - Age stopped smoking	LINEAR	Lifestyle and environment	NA	NA	NA	NA	NA	NA	NA
n3456 - CPD currently	LINEAR	Lifestyle and environment	NA	NA	NA	NA	NA	NA	NA
d20116 - Cessation	LOGISTIC-BINARY	Lifestyle and environment	NA	NA	NA	NA	NA	NA	NA
d20116 - Initiation	LOGISTIC-BINARY	Lifestyle and environment	NA	NA	NA	NA	NA	NA	NA
d22506 - Occasional vs daily smoker	LOGISTIC-BINARY	Medical information	NA	NA	NA	NA	NA	NA	NA
20003#1140867092 - Serenace medication	LOGISTIC-BINARY	Medications	NA	NA	NA	NA	NA	NA	NA
41210#G725 - Anastomosis of ileum to anus (secondary)	LOGISTIC-BINARY	Summary Operations	NA	NA	NA	NA	NA	NA	NA
41272#G725 - Anastomosis of ileum to anus	LOGISTIC-BINARY	Summary Operations	NA	NA	NA	NA	NA	NA	NA
c1239 - Current smoking	ORDERED-LOGISTIC	Lifestyle and environment	NA	NA	NA	NA	NA	NA	NA
c1249 - Past tobacco smoking	ORDERED-LOGISTIC	Lifestyle and environment	NA	NA	NA	NA	NA	NA	NA
c3506 - Smoking compared to 10 years previous	ORDERED-LOGISTIC	Lifestyle and environment	NA	NA	NA	NA	NA	NA	NA

### Sheet: TableS6e_4FEVCurrentvsFormer
Phenotype	regression type	UKB third level category	beta_C	lower_C	upper_C	se_C	pvalue_C	n_C	beta_F	lower_F	upper_F	se_F	pvalue_F	n_F	UKB Data Field	description	pvalue_CvsF
n20150 - FEV1, best measure	LINEAR	Spirometry	-0.0430821785408438	-0.0565912210289251	-0.0295731360527625	0.00689210550749553	4.15680845940446e-10	21406	-0.0243434811707289	-0.0323442623875822	-0.0163426999538755	0.00408202728917482	2.48095417730896e-09	62581	20150	Forced expiratory volume in 1-second (FEV1), Best measure	0.0193178120226408
n20154 - FEV1, predicted %	LINEAR	Spirometry	-0.0570135324081519	-0.0745881188883921	-0.0394389459279116	0.00896586290948481	2.10693742486992e-10	11702	-0.0329720923376257	-0.0464627958925269	-0.0194813887827246	0.00688276295164628	1.67414801530615e-06	22186	20154	Forced expiratory volume in 1-second (FEV1), predicted percentage	0.033421293293405
n20256 - FEV1 Z-score	LINEAR	Spirometry	0.0511100783378451	0.0381491382894541	0.064071018386236	0.0066124948226861	1.1257967431882e-14	22792	0.0252570538532274	0.0175157537729061	0.0329983539335488	0.00394964235493264	1.61870436911597e-10	65382	20256	Forced expiratory volume in 1-second (FEV1) Z-score	0.000789209366857127
n3063 - FEV1	LINEAR	Spirometry	-0.0418044117038223	-0.0541136588133754	-0.0294951645942693	0.00628004586542904	2.85708394224204e-11	25540	-0.0226399457729988	-0.030037516287349	-0.0152423752586487	0.00377427734641302	2.00101966792412e-09	72887	3063	Forced expiratory volume in 1-second (FEV1)	0.00890671124534197
