## Supplementary material for "A Phenome-wide association study of genetically determined nicotine metabolism reveals novel links with health-related outcomes": TableS10

### Sheet: README
Table S10 The FDR significant results from the PheWAS of the top NMR SNP,rs56113850 (allele C), using FinnGen and MRBase.
A. Using the FinnGen r9 there were two outcomes reaching statistical significance at the 0.05 FDR level. se=standard error, mlogp=-log10(p), Bhcritical = Benjamini-Hochberg critical value. Beta has been counted for the C allele. Allele C frequency (vs T) was 56-57 % across all phenotypes.
B. Using the MRBase (Database version: 0.3.0 from 25 October 2020) there were 199 outcomes reaching statistical significance at the 0.05 FDR level. se=standard error, minuslogp=-log10(p), Bhcritical=Benjamini-Hochberg critical value, bf = significant at the 0.05 bonferroni level (T=TRUE, F=FALSE).
C. Same as B but ordered by trait
D. Annotations for the 14 gene expression outcomes that were among the 199 MRBase results. Annotations were obtained from the Ensembl database using BiomaRt in R. band = Karyotype band, gene_biotype = Gene type , hgnc_symbol = HGNC (The HUGO Gene Nomenclature Committee) gene symbol
Note: MRBase id column can be searched as the GWAS ID here: https://gwas.mrcieu.ac.uk/datasets/ for more information on the study

### Sheet: a_FinnGen_2FDRsig
category	phenotype	beta	se	p-value	mlogp	af_case	af_control	n_case	n_control	bhcritical
II Neoplasms, from cancer register (ICD-O-3)	Malignant neoplasm of bronchus and lung (controls excluding all cancers)	0.116965	0.0196831	2.80912e-09	8.55143	0.586302	0.563228	5842	287137	2.2007e-05
II Neoplasms, from cancer register (ICD-O-3)	Non-small cell lung cancer (controls excluding all cancers)	0.103599	0.0212705	1.11301e-06	5.9535	0.584116	0.563228	4901	287137	4.40141e-05

### Sheet: b_MRBase_199FDRsig
rank	trait	id	rsid	position	n	beta	se	p	chr	ea	nea	eaf	minuslogp	bhcritical	bf
1	ENSG00000233622	eqtl-a-ENSG00000233622	rs56113850	41353107	4339	-0.255827	0.011811	4.89779e-104	19	C	T	0.565098	103.31	1.27861e-06	T
2	Alkaline phosphatase	ukb-d-30610_irnt	rs56113850	41353107	344292	-0.047232	0.0023528	1.38261e-89	19	C	T	0.57719	88.8593	2.55722e-06	T
3	Cigarettes per Day	ieu-b-25	rs56113850	41353107	243952	0.107205	0.00560367	1.10002e-81	19	C	T	0.568	80.9586	3.83583e-06	T
4	Cigarettes smoked per day	ieu-b-142	rs56113850	41353107	243952	0.107205	0.00560367	1.10002e-81	19	C	T	0.568	80.9586	5.11444e-06	T
5	Alkaline phosphatase	ukb-d-30610_raw	rs56113850	41353107	344292	-1.0697	0.063028	1.40864e-64	19	C	T	0.57719	63.8512	6.39304e-06	T
6	ENSG00000269858	eqtl-a-ENSG00000269858	rs56113850	41353107	24294	0.197756	0.0118897	4.04669e-62	19	C	T	0.565098	61.3929	7.67165e-06	T
7	ENSG00000188493	eqtl-a-ENSG00000188493	rs56113850	41353107	29369	-0.191022	0.0118975	5.23962e-58	19	C	T	0.565098	57.2807	8.95026e-06	T
8	Number of cigarettes previously smoked daily	ukb-b-6019	rs56113850	41353107	108946	0.0505475	0.00363008	4.49987e-44	19	C	T	0.581759	43.3468	1.02289e-05	T
9	Number of cigarettes previously smoked daily	ukb-a-328	rs56113850	41353107	78291	0.0528076	0.0043994	3.64922e-33	19	C	T	0.577736	32.4378	1.15075e-05	T
10	Current tobacco smoking	ukb-b-223	rs56113850	41353107	462434	-0.0126594	0.0011517	4.19952e-28	19	C	T	0.577585	27.3768	1.27861e-05	T
11	Number of cigarettes currently smoked daily (current cigarette smokers)	ukb-b-469	rs56113850	41353107	33229	0.0592958	0.00545733	1.69981e-27	19	C	T	0.558263	26.7696	1.40647e-05	T
12	Lung cancer	ieu-a-987	rs56113850	41353107	76841	0.127299	0.013833	3.48498e-20	19	C	T	0.559616	19.4578	1.53433e-05	T
13	Lung cancer	ieu-a-987	rs56113850	41353107	76841	0.127299	0.013833	3.48498e-20	19	C	T	0.559616	19.4578	1.66219e-05	T
14	Number of cigarettes currently smoked daily (current cigarette smokers)	ukb-a-342	rs56113850	41353107	23205	0.0593656	0.00668724	7.32656e-19	19	C	T	0.577736	18.1351	1.79005e-05	T
15	Low density lipoprotein cholesterol levels	ebi-a-GCST90002412	rs56113850	41353107	431167	0.0162919	0.00187445	3.59998e-18	19	C	T	0.577534	17.4437	1.91791e-05	T
16	Current tobacco smoking	ukb-a-16	rs56113850	41353107	337030	-0.0114122	0.00133658	1.36678e-17	19	C	T	0.577736	16.8643	2.04577e-05	T
17	Liver enzyme levels (alanine transaminase)	ebi-a-GCST90013405	rs56113850	41353107	437267	0.00312488	0.000393128	1.39991e-15	19	C	T	0.577615	14.8539	2.17364e-05	T
18	Smoking status: Current	ukb-a-225	rs56113850	41353107	336024	-0.00580421	0.000742157	5.26623e-15	19	C	T	0.577736	14.2785	2.3015e-05	T
19	Coffee intake	ukb-b-5237	rs56113850	41353107	428860	0.0126667	0.00163351	8.9002e-15	19	C	T	0.578109	14.0506	2.42936e-05	T
20	Pack years adult smoking as proportion of life span exposed to smoking	ukb-b-7460	rs56113850	41353107	142387	0.0261655	0.0035114	9.20026e-14	19	C	T	0.575714	13.0362	2.55722e-05	T
21	Pack years of smoking	ukb-b-10831	rs56113850	41353107	142387	0.0257926	0.00351707	2.19989e-13	19	C	T	0.575714	12.6576	2.68508e-05	T
22	ENSG00000123815	eqtl-a-ENSG00000123815	rs56113850	41353107	29155	-0.0816032	0.011986	9.88325e-12	19	C	T	0.565098	11.0051	2.81294e-05	T
23	Age stopped smoking	ukb-b-7138	rs56113850	41353107	114431	-0.0273599	0.00412094	3.19963e-11	19	C	T	0.581171	10.4949	2.9408e-05	T
24	Squamous cell lung cancer	ieu-a-989	rs56113850	41353107	57148	0.145185	0.02196	3.80803e-11	19	C	T	0.554307	10.4193	3.06866e-05	T
25	Squamous cell lung cancer	ieu-a-989	rs56113850	41353107	57148	0.145185	0.02196	3.80803e-11	19	C	T	0.554307	10.4193	3.19652e-05	T
26	apolipoprotein B	ieu-b-108	rs56113850	41353107	NA	0.0136357	0.00207565	5.10035e-11	19	C	T	0.577464	10.2924	3.32438e-05	T
27	Alanine aminotransferase	ukb-d-30620_irnt	rs56113850	41353107	344136	0.014807	0.0022603	5.72664e-11	19	C	T	0.5772	10.2421	3.45224e-05	T
28	Pack years adult smoking as proportion of life span exposed to smoking PREVIEW ONLY	ukb-a-238	rs56113850	41353107	101726	0.0287321	0.00443511	9.31751e-11	19	C	T	0.577736	10.0307	3.5801e-05	T
29	Lung adenocarcinoma	ieu-a-984	rs56113850	41353107	60770	0.120742	0.01871	1.09481e-10	19	C	T	0.554742	9.96066	3.70797e-05	T
30	Lung adenocarcinoma	ieu-a-984	rs56113850	41353107	60770	0.120742	0.01871	1.09481e-10	19	C	T	0.554742	9.96066	3.83583e-05	T
31	LDL cholesterol	ieu-b-110	rs56113850	41353107	NA	0.0133846	0.00209551	1.7e-10	19	C	T	0.57741	9.76955	3.96369e-05	T
32	Pack years of smoking PREVIEW ONLY	ukb-a-237	rs56113850	41353107	101726	0.0275381	0.00442021	4.68145e-10	19	C	T	0.577736	9.32962	4.09155e-05	T
33	Concentration of very small VLDL particles	met-d-XS_VLDL_P	rs56113850	41353107	NA	0.0237304	0.0041257	8.9e-10	19	C	T	0.579189	9.05061	4.21941e-05	T
34	Phospholipids in very small VLDL	met-d-XS_VLDL_PL	rs56113850	41353107	NA	0.0234217	0.00412402	1.09999e-09	19	C	T	0.579189	8.95861	4.34727e-05	T
35	Free cholesterol in very small VLDL	met-d-XS_VLDL_FC	rs56113850	41353107	NA	0.0230677	0.00410882	1.89998e-09	19	C	T	0.579189	8.72125	4.47513e-05	T
36	Linoleic acid	met-d-LA	rs56113850	41353107	NA	0.0239886	0.00410365	2.30001e-09	19	C	T	0.579194	8.63827	4.60299e-05	T
37	Cholesteryl esters in small VLDL	met-d-S_VLDL_CE	rs56113850	41353107	NA	0.0240076	0.00417662	3.40001e-09	19	C	T	0.579189	8.46852	4.73085e-05	T
38	Cholesterol in small VLDL	met-d-S_VLDL_C	rs56113850	41353107	NA	0.0239742	0.00418077	4.30002e-09	19	C	T	0.579189	8.36653	4.85871e-05	T
39	Total lipids in very small VLDL	met-d-XS_VLDL_L	rs56113850	41353107	NA	0.0224043	0.0041109	5e-09	19	C	T	0.579189	8.30103	4.98657e-05	T
40	Forced expiratory volume in 1-second (FEV1), predicted percentage	ukb-b-13405	rs56113850	41353107	148653	-0.0207954	0.00357143	5.80003e-09	19	C	T	0.578135	8.23657	5.11444e-05	T
41	Phospholipids in small LDL	met-d-S_LDL_PL	rs56113850	41353107	NA	0.0242896	0.00415503	5.99998e-09	19	C	T	0.579189	8.22185	5.2423e-05	T
42	Concentration of small LDL particles	met-d-S_LDL_P	rs56113850	41353107	NA	0.0240148	0.00418114	6.69993e-09	19	C	T	0.579189	8.17393	5.37016e-05	T
43	Apolipoprotein B	met-d-ApoB	rs56113850	41353107	NA	0.0238697	0.00417061	6.69993e-09	19	C	T	0.579189	8.17393	5.49802e-05	T
44	Concentration of large LDL particles	met-d-L_LDL_P	rs56113850	41353107	NA	0.0237175	0.00416047	8.70001e-09	19	C	T	0.579189	8.06048	5.62588e-05	T
45	Concentration of LDL particles	met-d-LDL_P	rs56113850	41353107	NA	0.0236612	0.00417284	1.2e-08	19	C	T	0.579189	7.92082	5.75374e-05	T
46	Free cholesterol in small VLDL	met-d-S_VLDL_FC	rs56113850	41353107	NA	0.0234439	0.00418055	1.40001e-08	19	C	T	0.579189	7.85387	5.8816e-05	T
47	Triglycerides in large LDL	met-d-L_LDL_TG	rs56113850	41353107	NA	0.0228119	0.00414703	1.40001e-08	19	C	T	0.579189	7.85387	6.00946e-05	T
48	Ratio of apolipoprotein B to apolipoprotein A1	met-d-ApoB_by_ApoA1	rs56113850	41353107	NA	0.022706	0.00411072	1.7e-08	19	C	T	0.579189	7.76955	6.13732e-05	T
49	Cigarettes smoked per day	ieu-b-4826	rs56113850	41353107	23569	0.3698	0.0657	1.82201e-08	19	C	T		7.73945	6.26518e-05	T
50	Phospholipids in small VLDL	met-d-S_VLDL_PL	rs56113850	41353107	NA	0.0230719	0.00417345	2e-08	19	C	T	0.579189	7.69897	6.39304e-05	T
51	Total lipids in small LDL	met-d-S_LDL_L	rs56113850	41353107	NA	0.0236351	0.00417183	2e-08	19	C	T	0.579189	7.69897	6.52091e-05	T
52	Glycine	met-d-Gly	rs56113850	41353107	NA	-0.021904	0.00395401	2.39999e-08	19	C	T	0.579158	7.61979	6.64877e-05	T
53	LDL direct	ukb-d-30780_raw	rs56113850	41353107	343621	0.011448	0.0020701	3.19742e-08	19	C	T	0.57716	7.4952	6.77663e-05	T
54	Smoking status: Previous	ukb-a-224	rs56113850	41353107	336024	0.0064761	0.00117635	3.68935e-08	19	C	T	0.577736	7.43305	6.90449e-05	T
55	Cholesteryl esters in VLDL	met-d-VLDL_CE	rs56113850	41353107	NA	0.02201	0.00418249	5.30005e-08	19	C	T	0.579189	7.27572	7.03235e-05	T
56	Concentration of VLDL particles	met-d-VLDL_P	rs56113850	41353107	NA	0.0218366	0.00415998	5.89997e-08	19	C	T	0.579189	7.22915	7.16021e-05	T
57	Triglycerides in IDL	met-d-IDL_TG	rs56113850	41353107	NA	0.0212196	0.00413618	6.4e-08	19	C	T	0.579189	7.19382	7.28807e-05	T
58	LDL direct	ukb-d-30780_irnt	rs56113850	41353107	343621	0.012879	0.0023819	6.42259e-08	19	C	T	0.57716	7.19229	7.41593e-05	T
59	Triglycerides in LDL	met-d-LDL_TG	rs56113850	41353107	NA	0.0217585	0.00413941	6.49995e-08	19	C	T	0.579189	7.18709	7.54379e-05	T
60	Cholesterol in medium VLDL	met-d-M_VLDL_C	rs56113850	41353107	NA	0.0220065	0.00416675	7.00003e-08	19	C	T	0.579189	7.1549	7.67165e-05	T
61	Concentration of IDL particles	met-d-IDL_P	rs56113850	41353107	NA	0.0216245	0.00412986	8.09991e-08	19	C	T	0.579189	7.09152	7.79951e-05	T
62	Apoliprotein B	ukb-d-30640_raw	rs56113850	41353107	342590	0.0030612	0.00057162	8.55047e-08	19	C	T	0.57721	7.06801	7.92738e-05	T
63	Cholesterol in small LDL	met-d-S_LDL_C	rs56113850	41353107	NA	0.0225604	0.0041784	9.29994e-08	19	C	T	0.579189	7.03152	8.05524e-05	T
64	Free cholesterol in medium VLDL	met-d-M_VLDL_FC	rs56113850	41353107	NA	0.0219582	0.00417961	9.80009e-08	19	C	T	0.579189	7.00877	8.1831e-05	T
65	Remnant cholesterol (non-HDL, non-LDL -cholesterol)	met-d-Remnant_C	rs56113850	41353107	NA	0.0215236	0.00415134	1e-07	19	C	T	0.579189	7	8.31096e-05	T
66	Free cholesterol to total lipids ratio in small HDL	met-d-S_HDL_FC_pct	rs56113850	41353107	NA	0.0209383	0.00396153	1e-07	19	C	T	0.579189	7	8.43882e-05	T
67	VLDL cholesterol	met-d-VLDL_C	rs56113850	41353107	NA	0.0214237	0.00417616	1.09999e-07	19	C	T	0.579189	6.95861	8.56668e-05	T
68	Total cholesterol minus HDL-C	met-d-non_HDL_C	rs56113850	41353107	NA	0.0216439	0.00415358	1.40001e-07	19	C	T	0.579189	6.85387	8.69454e-05	T
69	Cholesterol in very small VLDL	met-d-XS_VLDL_C	rs56113850	41353107	NA	0.0199081	0.00405691	1.40001e-07	19	C	T	0.579189	6.85387	8.8224e-05	T
70	Apoliprotein B	ukb-d-30640_irnt	rs56113850	41353107	342590	0.012627	0.0024006	1.44371e-07	19	C	T	0.57721	6.84052	8.95026e-05	T
71	ENSG00000015153	eqtl-a-ENSG00000015153	rs56113850	41353107	29493	0.0630007	0.011994	1.49799e-07	19	C	T	0.565098	6.82449	9.07812e-05	T
72	Phospholipids in IDL	met-d-IDL_PL	rs56113850	41353107	NA	0.0203014	0.0040285	1.5e-07	19	C	T	0.579189	6.82391	9.20598e-05	T
73	Triglycerides to total lipids ratio in large VLDL	met-d-L_VLDL_TG_pct	rs56113850	41353107	NA	-0.0202695	0.00416522	1.6e-07	19	C	T	0.579179	6.79588	9.33384e-05	T
74	Cholesteryl esters in small LDL	met-d-S_LDL_CE	rs56113850	41353107	NA	0.0221741	0.00417959	1.6e-07	19	C	T	0.579189	6.79588	9.46171e-05	T
75	Phospholipids in medium VLDL	met-d-M_VLDL_PL	rs56113850	41353107	NA	0.0214465	0.00417454	1.6e-07	19	C	T	0.579189	6.79588	9.58957e-05	T
76	Total lipids in LDL	met-d-LDL_L	rs56113850	41353107	NA	0.0218942	0.00416057	1.7e-07	19	C	T	0.579189	6.76955	9.71743e-05	T
77	Concentration of small VLDL particles	met-d-S_VLDL_P	rs56113850	41353107	NA	0.0210754	0.00413067	1.79999e-07	19	C	T	0.579189	6.74473	9.84529e-05	T
78	Phospholipids in medium LDL	met-d-M_LDL_PL	rs56113850	41353107	NA	0.022185	0.00418032	1.89998e-07	19	C	T	0.579189	6.72125	9.97315e-05	T
79	Phospholipids in LDL	met-d-LDL_PL	rs56113850	41353107	NA	0.0217199	0.00416305	2.39999e-07	19	C	T	0.579189	6.61979	0.00010101	T
80	Triglycerides in medium LDL	met-d-M_LDL_TG	rs56113850	41353107	NA	0.0208689	0.00412446	2.59998e-07	19	C	T	0.579189	6.58503	0.000102289	T
81	Total lipids in small VLDL	met-d-S_VLDL_L	rs56113850	41353107	NA	0.0208038	0.00414265	2.80001e-07	19	C	T	0.579189	6.55284	0.000103567	T
82	ENSG00000090006	eqtl-a-ENSG00000090006	rs56113850	41353107	29369	0.0615019	0.0119945	2.93461e-07	19	C	T	0.565098	6.53245	0.000104846	T
83	Total lipids in large LDL	met-d-L_LDL_L	rs56113850	41353107	NA	0.0211214	0.00413332	2.99999e-07	19	C	T	0.579189	6.52288	0.000106125	T
84	Total lipids in medium LDL	met-d-M_LDL_L	rs56113850	41353107	NA	0.0218241	0.00418266	3.2e-07	19	C	T	0.579189	6.49485	0.000107403	T
85	Sodium in urine	ukb-a-335	rs56113850	41353107	326831	-0.0121757	0.00239228	3.59021e-07	19	C	T	0.577736	6.44488	0.000108682	T
86	Cholesteryl esters in medium VLDL	met-d-M_VLDL_CE	rs56113850	41353107	NA	0.0209157	0.00413882	3.69999e-07	19	C	T	0.579189	6.4318	0.00010996	T
87	Concentration of medium VLDL particles	met-d-M_VLDL_P	rs56113850	41353107	NA	0.0208182	0.00417105	4.39997e-07	19	C	T	0.579189	6.35655	0.000111239	T
88	C-reactive protein	ukb-d-30710_irnt	rs56113850	41353107	343524	0.012202	0.0024177	4.48931e-07	19	C	T	0.57717	6.34782	0.000112518	T
89	Cholesteryl esters in LDL	met-d-LDL_CE	rs56113850	41353107	NA	0.0211652	0.00416494	5e-07	19	C	T	0.579189	6.30103	0.000113796	T
90	Total free cholesterol	met-d-Total_FC	rs56113850	41353107	NA	0.020031	0.00408199	5.49997e-07	19	C	T	0.579189	6.25964	0.000115075	T
91	LDL cholesterol	met-d-LDL_C	rs56113850	41353107	NA	0.0209983	0.00415638	5.60003e-07	19	C	T	0.579189	6.25181	0.000116353	T
92	Phospholipids to total lipids ratio in very large VLDL	met-d-XL_VLDL_PL_pct	rs56113850	41353107	NA	0.0197477	0.00418949	5.89997e-07	19	C	T	0.579271	6.22915	0.000117632	T
93	Concentration of medium LDL particles	met-d-M_LDL_P	rs56113850	41353107	NA	0.0211284	0.00419135	6.4e-07	19	C	T	0.579189	6.19382	0.000118911	T
94	Creatinine	ukb-d-30700_irnt	rs56113850	41353107	344104	-0.0097582	0.0019605	6.45119e-07	19	C	T	0.57718	6.19036	0.000120189	T
95	Cholesteryl esters in large LDL	met-d-L_LDL_CE	rs56113850	41353107	NA	0.0205325	0.00413726	6.90001e-07	19	C	T	0.579189	6.16115	0.000121468	T
96	Smoking compared to 10 years previous	ukb-b-17820	rs56113850	41353107	36019	-0.026827	0.0054057	7.00003e-07	19	C	T	0.557941	6.1549	0.000122746	T
97	Total lipids in IDL	met-d-IDL_L	rs56113850	41353107	NA	0.0193145	0.0040349	7.10003e-07	19	C	T	0.579189	6.14874	0.000124025	T
98	Parental longevity (father's attained age)	ebi-a-GCST006701	rs56113850	41353107	415311	0.0107741	0.00220113	8.50002e-07	19	C	T	0.577727	6.07058	0.000125304	T
99	Cholesteryl esters in very small VLDL	met-d-XS_VLDL_CE	rs56113850	41353107	NA	0.0182926	0.00403241	8.99995e-07	19	C	T	0.579189	6.04576	0.000126582	T
100	Cholesterol in large LDL	met-d-L_LDL_C	rs56113850	41353107	NA	0.0202861	0.00412652	9.09997e-07	19	C	T	0.579189	6.04096	0.000127861	T
101	Cholesterol in medium LDL	met-d-M_LDL_C	rs56113850	41353107	NA	0.0209768	0.00418478	9.29994e-07	19	C	T	0.579189	6.03152	0.000129139	T
102	Free cholesterol in VLDL	met-d-VLDL_FC	rs56113850	41353107	NA	0.019732	0.00415202	9.40005e-07	19	C	T	0.579189	6.02687	0.000130418	T
103	Clinical LDL cholesterol	met-d-Clinical_LDL_C	rs56113850	41353107	NA	0.0205381	0.00414884	1e-06	19	C	T	0.579189	6	0.000131697	T
104	Free cholesterol to total lipids ratio in large VLDL	met-d-L_VLDL_FC_pct	rs56113850	41353107	NA	0.0192227	0.00414507	1e-06	19	C	T	0.579179	6	0.000132975	T
105	Free cholesterol in small LDL	met-d-S_LDL_FC	rs56113850	41353107	NA	0.0207333	0.00415858	1.2e-06	19	C	T	0.579189	5.92082	0.000134254	T
106	Phospholipids in large LDL	met-d-L_LDL_PL	rs56113850	41353107	NA	0.0201983	0.0041424	1.29999e-06	19	C	T	0.579189	5.88606	0.000135533	F
107	Cholesteryl esters in medium LDL	met-d-M_LDL_CE	rs56113850	41353107	NA	0.0206825	0.00418459	1.29999e-06	19	C	T	0.579189	5.88606	0.000136811	F
108	Father's age at death	ukb-a-41	rs56113850	41353107	248726	-0.0136864	0.00284636	1.52237e-06	19	C	T	0.577736	5.81748	0.00013809	F
109	Past tobacco smoking	ukb-b-2134	rs56113850	41353107	424960	-0.0130345	0.00272958	1.79999e-06	19	C	T	0.579212	5.74473	0.000139368	F
110	Father's age at death	ukb-b-11303	rs56113850	41353107	341118	-0.0116161	0.00243038	1.79999e-06	19	C	T	0.577913	5.74473	0.000140647	F
111	Direct bilirubin	ukb-d-30660_irnt	rs56113850	41353107	292933	-0.011953	0.0025284	2.27269e-06	19	C	T	0.57685	5.64346	0.000141926	F
112	Alanine aminotransferase	ukb-d-30620_raw	rs56113850	41353107	344136	0.15538	0.032881	2.29509e-06	19	C	T	0.5772	5.6392	0.000143204	F
113	Phospholipids in VLDL	met-d-VLDL_PL	rs56113850	41353107	NA	0.0187735	0.00413291	2.39999e-06	19	C	T	0.579189	5.61979	0.000144483	F
114	Free cholesterol in medium LDL	met-d-M_LDL_FC	rs56113850	41353107	NA	0.0201351	0.00416655	2.59998e-06	19	C	T	0.579189	5.58503	0.000145761	F
115	Free cholesterol in LDL	met-d-LDL_FC	rs56113850	41353107	NA	0.0197314	0.00412585	2.80001e-06	19	C	T	0.579189	5.55284	0.00014704	F
116	Free cholesterol in IDL	met-d-IDL_FC	rs56113850	41353107	NA	0.0185031	0.0040404	3.09999e-06	19	C	T	0.579189	5.50864	0.000148319	F
117	Triglycerides in very small VLDL	met-d-XS_VLDL_TG	rs56113850	41353107	NA	0.0181728	0.00412071	3.09999e-06	19	C	T	0.579189	5.50864	0.000149597	F
118	Waist circumference	ukb-b-9405	rs56113850	41353107	462166	0.00845133	0.00181255	3.09999e-06	19	C	T	0.577556	5.50864	0.000150876	F
119	Total lipids in medium VLDL	met-d-M_VLDL_L	rs56113850	41353107	NA	0.0190464	0.00415386	3.50002e-06	19	C	T	0.579189	5.45593	0.000152154	F
120	eosinophil cell count	ieu-b-33	rs56113850	41353107	471290	-0.009333	0.002017	3.76002e-06	19	C	T	0.577431	5.42481	0.000153433	F
121	ENSG00000126838	eqtl-a-ENSG00000126838	rs56113850	41353107	12930	0.0553837	0.0119966	3.897e-06	19	C	T	0.565098	5.40927	0.000154712	F
122	Free cholesterol in large LDL	met-d-L_LDL_FC	rs56113850	41353107	NA	0.0190424	0.00409578	4.09996e-06	19	C	T	0.579189	5.38722	0.00015599	F
123	Urinary albumin excretion	ebi-a-GCST006586	rs56113850	41353107	382500	0.0077322	0.00168544	4.48415e-06	19	C	T	0.577754	5.34832	0.000157269	F
124	Omega-6 fatty acids	met-d-Omega_6	rs56113850	41353107	NA	0.0182013	0.0040859	5.19996e-06	19	C	T	0.579194	5.284	0.000158548	F
125	Cholesteryl esters in very large VLDL	met-d-XL_VLDL_CE	rs56113850	41353107	NA	0.0183694	0.00411836	5.39995e-06	19	C	T	0.579189	5.26761	0.000159826	F
126	Glycated haemoglobin	ukb-d-30750_irnt	rs56113850	41353107	344182	0.010572	0.0023268	5.53044e-06	19	C	T	0.57723	5.25724	0.000161105	F
127	ENSG00000268339	eqtl-a-ENSG00000268339	rs56113850	41353107	3831	0.054484	0.0119969	5.5829e-06	19	C	T	0.565098	5.25314	0.000162383	F
128	Cholesteryl esters in large VLDL	met-d-L_VLDL_CE	rs56113850	41353107	NA	0.0181814	0.00413392	5.99998e-06	19	C	T	0.579189	5.22185	0.000163662	F
129	ENSG00000139998	eqtl-a-ENSG00000139998	rs56113850	41353107	29707	0.0541258	0.011997	6.43398e-06	19	C	T	0.565098	5.19152	0.000164941	F
130	Total cholesterol	met-d-Total_C	rs56113850	41353107	NA	0.0177754	0.00404436	6.90001e-06	19	C	T	0.579189	5.16115	0.000166219	F
131	FEV1	ebi-a-GCST007432	rs56113850	41353107	321047	-0.0106	0.0024	7.16803e-06	19	C	T	0.5758	5.1446	0.000167498	F
132	Forced expiratory volume in 1-second (FEV1) predicted percentage	ukb-a-235	rs56113850	41353107	110423	-0.0192165	0.00430721	8.14798e-06	19	C	T	0.577736	5.08895	0.000168776	F
133	Total lipids in lipoprotein particles	met-d-Total_L	rs56113850	41353107	NA	0.0177425	0.00411459	9.40005e-06	19	C	T	0.579189	5.02687	0.000170055	F
134	Bipolar and major depression status: Probable Recurrent major depression (severe)	ukb-d-20126_3	rs56113850	41353107	86895	-0.00556992	0.0012576	9.47894e-06	19	C	T	0.577194	5.02324	0.000171334	F
135	Cholesterol in IDL	met-d-IDL_C	rs56113850	41353107	NA	0.0173343	0.00402853	9.90011e-06	19	C	T	0.579189	5.00436	0.000172612	F
136	Impedance of arm (right)	ukb-a-272	rs56113850	41353107	331279	-0.00759872	0.00172771	1.09212e-05	19	C	T	0.577736	4.96173	0.000173891	F
137	Lung cancer	ieu-b-4955	rs56113850	41353107	374687	0.000855244	0.000196794	1.40001e-05	19	C	T	0.577773	4.85387	0.000175169	F
138	Lung cancer	ieu-b-4954	rs56113850	41353107	374687	0.000851315	0.000196702	1.5e-05	19	C	T	0.577773	4.82391	0.000176448	F
139	Forced expiratory volume in 1-second (FEV1), Best measure	ukb-b-11141	rs56113850	41353107	345665	-0.00834555	0.00192851	1.5e-05	19	C	T	0.577561	4.82391	0.000177727	F
140	Smoking behaviour (cigarettes smoked per day)	ebi-a-GCST008027	rs56113850	41353107	4198	0.03531	0.0082117	1.70821e-05	19	C	T	0.457724	4.76746	0.000179005	F
141	Creatinine	ukb-d-30700_raw	rs56113850	41353107	344104	-0.16292	0.037931	1.74542e-05	19	C	T	0.57718	4.7581	0.000180284	F
142	Cholesteryl esters in IDL	met-d-IDL_CE	rs56113850	41353107	NA	0.0167739	0.00402674	1.89998e-05	19	C	T	0.579189	4.72125	0.000181562	F
143	HbA1C	ieu-b-104	rs56113850	41353107	NA	-0.00644568	0.00151051	2e-05	19	C	T	0.577569	4.69897	0.000182841	F
144	Phospholipids to total lipids ratio in medium VLDL	met-d-M_VLDL_PL_pct	rs56113850	41353107	NA	0.0165457	0.00400846	2.1e-05	19	C	T	0.579189	4.67778	0.00018412	F
145	Triglycerides in very large HDL	met-d-XL_HDL_TG	rs56113850	41353107	NA	0.0163825	0.00411221	2.19999e-05	19	C	T	0.579189	4.65758	0.000185398	F
146	Total esterified cholesterol	met-d-Total_CE	rs56113850	41353107	NA	0.016715	0.00402966	2.39999e-05	19	C	T	0.579189	4.61979	0.000186677	F
147	Creatinine (enzymatic) in urine	ukb-a-333	rs56113850	41353107	327525	-0.00974803	0.0023269	2.79924e-05	19	C	T	0.577736	4.55296	0.000187956	F
148	FVC	ieu-b-105	rs56113850	41353107	NA	-0.00751185	0.00179326	2.80001e-05	19	C	T	0.577569	4.55284	0.000189234	F
149	Forced vital capacity (FVC), Best measure	ukb-b-14713	rs56113850	41353107	345665	-0.00762935	0.00182232	2.80001e-05	19	C	T	0.577561	4.55284	0.000190513	F
150	ENSG00000162551	eqtl-a-ENSG00000162551	rs56113850	41353107	28958	0.0502198	0.0119982	2.84407e-05	19	C	T	0.565098	4.54606	0.000191791	F
151	Illnesses of father: Lung cancer	ukb-b-14521	rs56113850	41353107	401624	0.00274258	0.000656101	2.90001e-05	19	C	T	0.577637	4.5376	0.00019307	F
152	Tea intake	ukb-b-6066	rs56113850	41353107	447485	0.00892332	0.00214335	3.09999e-05	19	C	T	0.57764	4.50864	0.000194349	F
153	Cheese intake	ukb-b-1489	rs56113850	41353107	451486	-0.009427	0.00226138	3.09999e-05	19	C	T	0.577499	4.50864	0.000195627	F
154	Hot drink temperature	ukb-b-14203	rs56113850	41353107	457873	-0.00499276	0.00120003	3.2e-05	19	C	T	0.57759	4.49485	0.000196906	F
155	Urate	ukb-d-30880_irnt	rs56113850	41353107	343836	-0.0085397	0.0020567	3.29397e-05	19	C	T	0.5772	4.48228	0.000198184	F
156	Body mass index (BMI)	ukb-b-2303	rs56113850	41353107	454884	0.00835897	0.00201947	3.50002e-05	19	C	T	0.57757	4.45593	0.000199463	F
157	Body mass index (BMI)	ukb-b-19953	rs56113850	41353107	461460	0.0082469	0.00200451	3.89996e-05	19	C	T	0.577547	4.40894	0.000200742	F
158	Cholesterol in large VLDL	met-d-L_VLDL_C	rs56113850	41353107	NA	0.0164605	0.00409312	4e-05	19	C	T	0.579189	4.39794	0.00020202	F
159	Glycoprotein acetyls	met-d-GlycA	rs56113850	41353107	NA	0.0167729	0.00416921	4.09996e-05	19	C	T	0.579189	4.38722	0.000203299	F
160	Forced expiratory volume in 1-second (FEV1)	ukb-b-19657	rs56113850	41353107	421986	-0.00717484	0.00175832	4.49997e-05	19	C	T	0.577286	4.34679	0.000204577	F
161	Forced vital capacity (FVC)	ukb-b-7953	rs56113850	41353107	421986	-0.00678928	0.00166395	4.49997e-05	19	C	T	0.577286	4.34679	0.000205856	F
162	Age of stopping smoking	ukb-b-4509	rs56113850	41353107	41215	-0.0279622	0.00686343	4.60002e-05	19	C	T	0.583052	4.33724	0.000207135	F
163	Cholesterol to total lipids ratio in large VLDL	met-d-L_VLDL_C_pct	rs56113850	41353107	NA	0.0155258	0.00408693	4.70002e-05	19	C	T	0.579179	4.3279	0.000208413	F
164	ENSG00000221962	eqtl-a-ENSG00000221962	rs56113850	41353107	28985	0.0481106	0.0119989	6.07701e-05	19	C	T	0.565098	4.21631	0.000209692	F
165	Blood clot DVT bronchitis emphysema asthma rhinitis eczema allergy diagnosed by doctor: Emphysema/chronic bronchitis	ukb-a-444	rs56113850	41353107	336782	0.00126132	0.000315342	6.33972e-05	19	C	T	0.577736	4.19793	0.00021097	F
166	ENSG00000115421	eqtl-a-ENSG00000115421	rs56113850	41353107	29707	-0.0479045	0.0119989	6.54079e-05	19	C	T	0.565098	4.18437	0.000212249	F
167	Body mass index (BMI)	ukb-a-248	rs56113850	41353107	336107	0.00969677	0.0024305	6.61912e-05	19	C	T	0.577736	4.1792	0.000213528	F
168	Cholesterol	ukb-d-30690_raw	rs56113850	41353107	344278	0.010665	0.0026785	6.84101e-05	19	C	T	0.57718	4.16488	0.000214806	F
169	Cholesterol in very large VLDL	met-d-XL_VLDL_C	rs56113850	41353107	NA	0.0159405	0.00408748	6.90001e-05	19	C	T	0.579189	4.16115	0.000216085	F
170	Morning/evening person (chronotype)	ukb-b-4956	rs56113850	41353107	413343	-0.00817362	0.00205888	7.19996e-05	19	C	T	0.577946	4.14267	0.000217364	F
171	Blood clot, DVT, bronchitis, emphysema, asthma, rhinitis, eczema, allergy diagnosed by doctor: Emphysema/chronic bronchitis	ukb-b-16207	rs56113850	41353107	462013	0.00107839	0.000271801	7.29995e-05	19	C	T	0.57761	4.13668	0.000218642	F
172	Diagnoses - secondary ICD10: J44.9 Chronic obstructive pulmonary disease, unspecified	ukb-b-16751	rs56113850	41353107	463010	0.000759199	0.000191383	7.29995e-05	19	C	T	0.577566	4.13668	0.000219921	F
173	Impedance of arm (right)	ukb-b-7859	rs56113850	41353107	454826	-0.0056426	0.00142467	7.49998e-05	19	C	T	0.57757	4.12494	0.000221199	F
174	Triglycerides in small LDL	met-d-S_LDL_TG	rs56113850	41353107	NA	0.0158923	0.00408378	7.79992e-05	19	C	T	0.579189	4.10791	0.000222478	F
175	Waist circumference	ukb-a-382	rs56113850	41353107	336639	0.00858741	0.00217599	7.93396e-05	19	C	T	0.577736	4.10051	0.000223757	F
176	Urate	ukb-d-30880_raw	rs56113850	41353107	343836	-0.65289	0.16596	8.35314e-05	19	C	T	0.5772	4.07815	0.000225035	F
177	Total lipids in VLDL	met-d-VLDL_L	rs56113850	41353107	NA	0.0156844	0.0041032	8.60003e-05	19	C	T	0.579189	4.0655	0.000226314	F
178	Impedance of arm (left)	ukb-a-273	rs56113850	41353107	331292	-0.00680246	0.00173505	8.83446e-05	19	C	T	0.577736	4.05382	0.000227592	F
179	Impedance of whole body	ukb-a-269	rs56113850	41353107	331284	-0.00732415	0.00187337	9.24613e-05	19	C	T	0.577736	4.03404	0.000228871	F
180	Mean platelet (thrombocyte) volume	ukb-d-30100_irnt	rs56113850	41353107	350470	-0.00938383	0.00241472	0.000101892	19	C	T	0.577224	3.99186	0.00023015	F
181	Cholesterol	ukb-d-30690_irnt	rs56113850	41353107	344278	0.0090735	0.0023443	0.00010865	19	C	T	0.57718	3.96397	0.000231428	F
182	Hematocrit	ebi-a-GCST90002304	rs56113850	41353107	562259	-0.007278	0.001879	0.000109001	19	C	T	0.576393	3.96257	0.000232707	F
183	Ratio of omega-3 fatty acids to total fatty acids	met-d-Omega_3_pct	rs56113850	41353107	NA	-0.0164403	0.00411278	0.00012	19	C	T	0.579194	3.92082	0.000233985	F
184	Ratio of linoleic acid to total fatty acids	met-d-LA_pct	rs56113850	41353107	NA	0.0165236	0.00409395	0.00012	19	C	T	0.579194	3.92082	0.000235264	F
185	Lung function (FVC)	ebi-a-GCST007429	rs56113850	41353107	321047	-0.0091	0.0024	0.000128	19	C	T	0.576	3.89279	0.000236543	F
186	Eosinophill percentage	ukb-d-30210_irnt	rs56113850	41353107	349861	-0.00916787	0.00240643	0.000139133	19	C	T	0.577189	3.85657	0.000237821	F
187	Treatment/medication code: simvastatin	ukb-b-11268	rs56113850	41353107	462933	0.00250903	0.000661906	0.00015	19	C	T	0.577556	3.82391	0.0002391	F
188	Sensitivity / hurt feelings	ukb-b-9981	rs56113850	41353107	449419	-0.00394003	0.00103766	0.00015	19	C	T	0.577499	3.82391	0.000240378	F
189	Cholesteryl esters to total lipids ratio in small VLDL	met-d-S_VLDL_CE_pct	rs56113850	41353107	NA	0.014796	0.00412289	0.00016	19	C	T	0.579189	3.79588	0.000241657	F
190	Urinary sodium-potassium ratio	ieu-b-72	rs56113850	41353107	NA	-0.00911875	0.00243161	0.000176803	19	C	T	0.577474	3.75251	0.000242936	F
191	Leucine-rich repeat, immunoglobulin-like domain and transmembrane domain-containing protein 3	prot-a-1772	rs56113850	41353107	3301	-0.0961	0.0257	0.00018197	19	C	T	0.56945	3.74	0.000244214	F
192	Polyunsaturated fatty acids	met-d-PUFA	rs56113850	41353107	NA	0.0142129	0.00408121	0.0002	19	C	T	0.579194	3.69897	0.000245493	F
193	ENSG00000269843	eqtl-a-ENSG00000269843	rs56113850	41353107	3831	0.0445122	0.0119998	0.000207592	19	C	T	0.565098	3.68279	0.000246772	F
194	Haematocrit percentage	ukb-d-30030_irnt	rs56113850	41353107	350475	-0.0072956	0.00196736	0.000208665	19	C	T	0.577223	3.68055	0.00024805	F
195	apolipoprotein A-I	ieu-b-107	rs56113850	41353107	NA	-0.00735846	0.00198496	0.00021	19	C	T	0.577213	3.67778	0.000249329	F
196	ENSG00000120049	eqtl-a-ENSG00000120049	rs56113850	41353107	29493	0.0443336	0.0119999	0.000220232	19	C	T	0.565098	3.65712	0.000250607	F
197	Direct bilirubin	ukb-d-30660_raw	rs56113850	41353107	292933	-0.0080923	0.0021992	0.000233502	19	C	T	0.57685	3.63171	0.000251886	F
198	Lung cancer and mesothelioma	ukb-d-LUNG_CANCER_MESOT	rs56113850	41353107	361194	0.000649587	0.000176828	0.000239238	19	C	T	0.57723	3.62117	0.000253165	F
199	Chronotype	ieu-b-4862	rs56113850	41353107	NA	0.014323	0.00402534	0.00025	19	C	T	0.576963	3.60206	0.000254443	F

### Sheet: c_MRBase_199FDRsig_orderbyTrait
rank	trait	id	rsid	position	n	beta	se	p	chr	ea	nea	eaf	minuslogp	bhcritical	bf
162	Age of stopping smoking	ukb-b-4509	rs56113850	41353107	41215	-0.0279622	0.00686343	4.60002e-05	19	C	T	0.583052	4.33724	0.000207135	F
23	Age stopped smoking	ukb-b-7138	rs56113850	41353107	114431	-0.0273599	0.00412094	3.19963e-11	19	C	T	0.581171	10.4949	2.9408e-05	T
27	Alanine aminotransferase	ukb-d-30620_irnt	rs56113850	41353107	344136	0.014807	0.0022603	5.72664e-11	19	C	T	0.5772	10.2421	3.45224e-05	T
112	Alanine aminotransferase	ukb-d-30620_raw	rs56113850	41353107	344136	0.15538	0.032881	2.29509e-06	19	C	T	0.5772	5.6392	0.000143204	F
2	Alkaline phosphatase	ukb-d-30610_irnt	rs56113850	41353107	344292	-0.047232	0.0023528	1.38261e-89	19	C	T	0.57719	88.8593	2.55722e-06	T
5	Alkaline phosphatase	ukb-d-30610_raw	rs56113850	41353107	344292	-1.0697	0.063028	1.40864e-64	19	C	T	0.57719	63.8512	6.39304e-06	T
195	apolipoprotein A-I	ieu-b-107	rs56113850	41353107	NA	-0.00735846	0.00198496	0.00021	19	C	T	0.577213	3.67778	0.000249329	F
26	apolipoprotein B	ieu-b-108	rs56113850	41353107	NA	0.0136357	0.00207565	5.10035e-11	19	C	T	0.577464	10.2924	3.32438e-05	T
43	Apolipoprotein B	met-d-ApoB	rs56113850	41353107	NA	0.0238697	0.00417061	6.69993e-09	19	C	T	0.579189	8.17393	5.49802e-05	T
62	Apoliprotein B	ukb-d-30640_raw	rs56113850	41353107	342590	0.0030612	0.00057162	8.55047e-08	19	C	T	0.57721	7.06801	7.92738e-05	T
70	Apoliprotein B	ukb-d-30640_irnt	rs56113850	41353107	342590	0.012627	0.0024006	1.44371e-07	19	C	T	0.57721	6.84052	8.95026e-05	T
134	Bipolar and major depression status: Probable Recurrent major depression (severe)	ukb-d-20126_3	rs56113850	41353107	86895	-0.00556992	0.0012576	9.47894e-06	19	C	T	0.577194	5.02324	0.000171334	F
165	Blood clot DVT bronchitis emphysema asthma rhinitis eczema allergy diagnosed by doctor: Emphysema/chronic bronchitis	ukb-a-444	rs56113850	41353107	336782	0.00126132	0.000315342	6.33972e-05	19	C	T	0.577736	4.19793	0.00021097	F
171	Blood clot, DVT, bronchitis, emphysema, asthma, rhinitis, eczema, allergy diagnosed by doctor: Emphysema/chronic bronchitis	ukb-b-16207	rs56113850	41353107	462013	0.00107839	0.000271801	7.29995e-05	19	C	T	0.57761	4.13668	0.000218642	F
156	Body mass index (BMI)	ukb-b-2303	rs56113850	41353107	454884	0.00835897	0.00201947	3.50002e-05	19	C	T	0.57757	4.45593	0.000199463	F
157	Body mass index (BMI)	ukb-b-19953	rs56113850	41353107	461460	0.0082469	0.00200451	3.89996e-05	19	C	T	0.577547	4.40894	0.000200742	F
167	Body mass index (BMI)	ukb-a-248	rs56113850	41353107	336107	0.00969677	0.0024305	6.61912e-05	19	C	T	0.577736	4.1792	0.000213528	F
88	C-reactive protein	ukb-d-30710_irnt	rs56113850	41353107	343524	0.012202	0.0024177	4.48931e-07	19	C	T	0.57717	6.34782	0.000112518	T
153	Cheese intake	ukb-b-1489	rs56113850	41353107	451486	-0.009427	0.00226138	3.09999e-05	19	C	T	0.577499	4.50864	0.000195627	F
168	Cholesterol	ukb-d-30690_raw	rs56113850	41353107	344278	0.010665	0.0026785	6.84101e-05	19	C	T	0.57718	4.16488	0.000214806	F
181	Cholesterol	ukb-d-30690_irnt	rs56113850	41353107	344278	0.0090735	0.0023443	0.00010865	19	C	T	0.57718	3.96397	0.000231428	F
135	Cholesterol in IDL	met-d-IDL_C	rs56113850	41353107	NA	0.0173343	0.00402853	9.90011e-06	19	C	T	0.579189	5.00436	0.000172612	F
100	Cholesterol in large LDL	met-d-L_LDL_C	rs56113850	41353107	NA	0.0202861	0.00412652	9.09997e-07	19	C	T	0.579189	6.04096	0.000127861	T
158	Cholesterol in large VLDL	met-d-L_VLDL_C	rs56113850	41353107	NA	0.0164605	0.00409312	4e-05	19	C	T	0.579189	4.39794	0.00020202	F
101	Cholesterol in medium LDL	met-d-M_LDL_C	rs56113850	41353107	NA	0.0209768	0.00418478	9.29994e-07	19	C	T	0.579189	6.03152	0.000129139	T
60	Cholesterol in medium VLDL	met-d-M_VLDL_C	rs56113850	41353107	NA	0.0220065	0.00416675	7.00003e-08	19	C	T	0.579189	7.1549	7.67165e-05	T
63	Cholesterol in small LDL	met-d-S_LDL_C	rs56113850	41353107	NA	0.0225604	0.0041784	9.29994e-08	19	C	T	0.579189	7.03152	8.05524e-05	T
38	Cholesterol in small VLDL	met-d-S_VLDL_C	rs56113850	41353107	NA	0.0239742	0.00418077	4.30002e-09	19	C	T	0.579189	8.36653	4.85871e-05	T
169	Cholesterol in very large VLDL	met-d-XL_VLDL_C	rs56113850	41353107	NA	0.0159405	0.00408748	6.90001e-05	19	C	T	0.579189	4.16115	0.000216085	F
69	Cholesterol in very small VLDL	met-d-XS_VLDL_C	rs56113850	41353107	NA	0.0199081	0.00405691	1.40001e-07	19	C	T	0.579189	6.85387	8.8224e-05	T
163	Cholesterol to total lipids ratio in large VLDL	met-d-L_VLDL_C_pct	rs56113850	41353107	NA	0.0155258	0.00408693	4.70002e-05	19	C	T	0.579179	4.3279	0.000208413	F
142	Cholesteryl esters in IDL	met-d-IDL_CE	rs56113850	41353107	NA	0.0167739	0.00402674	1.89998e-05	19	C	T	0.579189	4.72125	0.000181562	F
95	Cholesteryl esters in large LDL	met-d-L_LDL_CE	rs56113850	41353107	NA	0.0205325	0.00413726	6.90001e-07	19	C	T	0.579189	6.16115	0.000121468	T
128	Cholesteryl esters in large VLDL	met-d-L_VLDL_CE	rs56113850	41353107	NA	0.0181814	0.00413392	5.99998e-06	19	C	T	0.579189	5.22185	0.000163662	F
89	Cholesteryl esters in LDL	met-d-LDL_CE	rs56113850	41353107	NA	0.0211652	0.00416494	5e-07	19	C	T	0.579189	6.30103	0.000113796	T
107	Cholesteryl esters in medium LDL	met-d-M_LDL_CE	rs56113850	41353107	NA	0.0206825	0.00418459	1.29999e-06	19	C	T	0.579189	5.88606	0.000136811	F
86	Cholesteryl esters in medium VLDL	met-d-M_VLDL_CE	rs56113850	41353107	NA	0.0209157	0.00413882	3.69999e-07	19	C	T	0.579189	6.4318	0.00010996	T
74	Cholesteryl esters in small LDL	met-d-S_LDL_CE	rs56113850	41353107	NA	0.0221741	0.00417959	1.6e-07	19	C	T	0.579189	6.79588	9.46171e-05	T
37	Cholesteryl esters in small VLDL	met-d-S_VLDL_CE	rs56113850	41353107	NA	0.0240076	0.00417662	3.40001e-09	19	C	T	0.579189	8.46852	4.73085e-05	T
125	Cholesteryl esters in very large VLDL	met-d-XL_VLDL_CE	rs56113850	41353107	NA	0.0183694	0.00411836	5.39995e-06	19	C	T	0.579189	5.26761	0.000159826	F
99	Cholesteryl esters in very small VLDL	met-d-XS_VLDL_CE	rs56113850	41353107	NA	0.0182926	0.00403241	8.99995e-07	19	C	T	0.579189	6.04576	0.000126582	T
55	Cholesteryl esters in VLDL	met-d-VLDL_CE	rs56113850	41353107	NA	0.02201	0.00418249	5.30005e-08	19	C	T	0.579189	7.27572	7.03235e-05	T
189	Cholesteryl esters to total lipids ratio in small VLDL	met-d-S_VLDL_CE_pct	rs56113850	41353107	NA	0.014796	0.00412289	0.00016	19	C	T	0.579189	3.79588	0.000241657	F
199	Chronotype	ieu-b-4862	rs56113850	41353107	NA	0.014323	0.00402534	0.00025	19	C	T	0.576963	3.60206	0.000254443	F
3	Cigarettes per Day	ieu-b-25	rs56113850	41353107	243952	0.107205	0.00560367	1.10002e-81	19	C	T	0.568	80.9586	3.83583e-06	T
4	Cigarettes smoked per day	ieu-b-142	rs56113850	41353107	243952	0.107205	0.00560367	1.10002e-81	19	C	T	0.568	80.9586	5.11444e-06	T
49	Cigarettes smoked per day	ieu-b-4826	rs56113850	41353107	23569	0.3698	0.0657	1.82201e-08	19	C	T		7.73945	6.26518e-05	T
103	Clinical LDL cholesterol	met-d-Clinical_LDL_C	rs56113850	41353107	NA	0.0205381	0.00414884	1e-06	19	C	T	0.579189	6	0.000131697	T
19	Coffee intake	ukb-b-5237	rs56113850	41353107	428860	0.0126667	0.00163351	8.9002e-15	19	C	T	0.578109	14.0506	2.42936e-05	T
61	Concentration of IDL particles	met-d-IDL_P	rs56113850	41353107	NA	0.0216245	0.00412986	8.09991e-08	19	C	T	0.579189	7.09152	7.79951e-05	T
44	Concentration of large LDL particles	met-d-L_LDL_P	rs56113850	41353107	NA	0.0237175	0.00416047	8.70001e-09	19	C	T	0.579189	8.06048	5.62588e-05	T
45	Concentration of LDL particles	met-d-LDL_P	rs56113850	41353107	NA	0.0236612	0.00417284	1.2e-08	19	C	T	0.579189	7.92082	5.75374e-05	T
93	Concentration of medium LDL particles	met-d-M_LDL_P	rs56113850	41353107	NA	0.0211284	0.00419135	6.4e-07	19	C	T	0.579189	6.19382	0.000118911	T
87	Concentration of medium VLDL particles	met-d-M_VLDL_P	rs56113850	41353107	NA	0.0208182	0.00417105	4.39997e-07	19	C	T	0.579189	6.35655	0.000111239	T
42	Concentration of small LDL particles	met-d-S_LDL_P	rs56113850	41353107	NA	0.0240148	0.00418114	6.69993e-09	19	C	T	0.579189	8.17393	5.37016e-05	T
77	Concentration of small VLDL particles	met-d-S_VLDL_P	rs56113850	41353107	NA	0.0210754	0.00413067	1.79999e-07	19	C	T	0.579189	6.74473	9.84529e-05	T
33	Concentration of very small VLDL particles	met-d-XS_VLDL_P	rs56113850	41353107	NA	0.0237304	0.0041257	8.9e-10	19	C	T	0.579189	9.05061	4.21941e-05	T
56	Concentration of VLDL particles	met-d-VLDL_P	rs56113850	41353107	NA	0.0218366	0.00415998	5.89997e-08	19	C	T	0.579189	7.22915	7.16021e-05	T
94	Creatinine	ukb-d-30700_irnt	rs56113850	41353107	344104	-0.0097582	0.0019605	6.45119e-07	19	C	T	0.57718	6.19036	0.000120189	T
141	Creatinine	ukb-d-30700_raw	rs56113850	41353107	344104	-0.16292	0.037931	1.74542e-05	19	C	T	0.57718	4.7581	0.000180284	F
147	Creatinine (enzymatic) in urine	ukb-a-333	rs56113850	41353107	327525	-0.00974803	0.0023269	2.79924e-05	19	C	T	0.577736	4.55296	0.000187956	F
10	Current tobacco smoking	ukb-b-223	rs56113850	41353107	462434	-0.0126594	0.0011517	4.19952e-28	19	C	T	0.577585	27.3768	1.27861e-05	T
16	Current tobacco smoking	ukb-a-16	rs56113850	41353107	337030	-0.0114122	0.00133658	1.36678e-17	19	C	T	0.577736	16.8643	2.04577e-05	T
172	Diagnoses - secondary ICD10: J44.9 Chronic obstructive pulmonary disease, unspecified	ukb-b-16751	rs56113850	41353107	463010	0.000759199	0.000191383	7.29995e-05	19	C	T	0.577566	4.13668	0.000219921	F
111	Direct bilirubin	ukb-d-30660_irnt	rs56113850	41353107	292933	-0.011953	0.0025284	2.27269e-06	19	C	T	0.57685	5.64346	0.000141926	F
197	Direct bilirubin	ukb-d-30660_raw	rs56113850	41353107	292933	-0.0080923	0.0021992	0.000233502	19	C	T	0.57685	3.63171	0.000251886	F
71	ENSG00000015153	eqtl-a-ENSG00000015153	rs56113850	41353107	29493	0.0630007	0.011994	1.49799e-07	19	C	T	0.565098	6.82449	9.07812e-05	T
82	ENSG00000090006	eqtl-a-ENSG00000090006	rs56113850	41353107	29369	0.0615019	0.0119945	2.93461e-07	19	C	T	0.565098	6.53245	0.000104846	T
166	ENSG00000115421	eqtl-a-ENSG00000115421	rs56113850	41353107	29707	-0.0479045	0.0119989	6.54079e-05	19	C	T	0.565098	4.18437	0.000212249	F
196	ENSG00000120049	eqtl-a-ENSG00000120049	rs56113850	41353107	29493	0.0443336	0.0119999	0.000220232	19	C	T	0.565098	3.65712	0.000250607	F
22	ENSG00000123815	eqtl-a-ENSG00000123815	rs56113850	41353107	29155	-0.0816032	0.011986	9.88325e-12	19	C	T	0.565098	11.0051	2.81294e-05	T
121	ENSG00000126838	eqtl-a-ENSG00000126838	rs56113850	41353107	12930	0.0553837	0.0119966	3.897e-06	19	C	T	0.565098	5.40927	0.000154712	F
129	ENSG00000139998	eqtl-a-ENSG00000139998	rs56113850	41353107	29707	0.0541258	0.011997	6.43398e-06	19	C	T	0.565098	5.19152	0.000164941	F
150	ENSG00000162551	eqtl-a-ENSG00000162551	rs56113850	41353107	28958	0.0502198	0.0119982	2.84407e-05	19	C	T	0.565098	4.54606	0.000191791	F
7	ENSG00000188493	eqtl-a-ENSG00000188493	rs56113850	41353107	29369	-0.191022	0.0118975	5.23962e-58	19	C	T	0.565098	57.2807	8.95026e-06	T
164	ENSG00000221962	eqtl-a-ENSG00000221962	rs56113850	41353107	28985	0.0481106	0.0119989	6.07701e-05	19	C	T	0.565098	4.21631	0.000209692	F
1	ENSG00000233622	eqtl-a-ENSG00000233622	rs56113850	41353107	4339	-0.255827	0.011811	4.89779e-104	19	C	T	0.565098	103.31	1.27861e-06	T
127	ENSG00000268339	eqtl-a-ENSG00000268339	rs56113850	41353107	3831	0.054484	0.0119969	5.5829e-06	19	C	T	0.565098	5.25314	0.000162383	F
193	ENSG00000269843	eqtl-a-ENSG00000269843	rs56113850	41353107	3831	0.0445122	0.0119998	0.000207592	19	C	T	0.565098	3.68279	0.000246772	F
6	ENSG00000269858	eqtl-a-ENSG00000269858	rs56113850	41353107	24294	0.197756	0.0118897	4.04669e-62	19	C	T	0.565098	61.3929	7.67165e-06	T
120	eosinophil cell count	ieu-b-33	rs56113850	41353107	471290	-0.009333	0.002017	3.76002e-06	19	C	T	0.577431	5.42481	0.000153433	F
186	Eosinophill percentage	ukb-d-30210_irnt	rs56113850	41353107	349861	-0.00916787	0.00240643	0.000139133	19	C	T	0.577189	3.85657	0.000237821	F
108	Father's age at death	ukb-a-41	rs56113850	41353107	248726	-0.0136864	0.00284636	1.52237e-06	19	C	T	0.577736	5.81748	0.00013809	F
110	Father's age at death	ukb-b-11303	rs56113850	41353107	341118	-0.0116161	0.00243038	1.79999e-06	19	C	T	0.577913	5.74473	0.000140647	F
131	FEV1	ebi-a-GCST007432	rs56113850	41353107	321047	-0.0106	0.0024	7.16803e-06	19	C	T	0.5758	5.1446	0.000167498	F
160	Forced expiratory volume in 1-second (FEV1)	ukb-b-19657	rs56113850	41353107	421986	-0.00717484	0.00175832	4.49997e-05	19	C	T	0.577286	4.34679	0.000204577	F
132	Forced expiratory volume in 1-second (FEV1) predicted percentage	ukb-a-235	rs56113850	41353107	110423	-0.0192165	0.00430721	8.14798e-06	19	C	T	0.577736	5.08895	0.000168776	F
139	Forced expiratory volume in 1-second (FEV1), Best measure	ukb-b-11141	rs56113850	41353107	345665	-0.00834555	0.00192851	1.5e-05	19	C	T	0.577561	4.82391	0.000177727	F
40	Forced expiratory volume in 1-second (FEV1), predicted percentage	ukb-b-13405	rs56113850	41353107	148653	-0.0207954	0.00357143	5.80003e-09	19	C	T	0.578135	8.23657	5.11444e-05	T
161	Forced vital capacity (FVC)	ukb-b-7953	rs56113850	41353107	421986	-0.00678928	0.00166395	4.49997e-05	19	C	T	0.577286	4.34679	0.000205856	F
149	Forced vital capacity (FVC), Best measure	ukb-b-14713	rs56113850	41353107	345665	-0.00762935	0.00182232	2.80001e-05	19	C	T	0.577561	4.55284	0.000190513	F
116	Free cholesterol in IDL	met-d-IDL_FC	rs56113850	41353107	NA	0.0185031	0.0040404	3.09999e-06	19	C	T	0.579189	5.50864	0.000148319	F
122	Free cholesterol in large LDL	met-d-L_LDL_FC	rs56113850	41353107	NA	0.0190424	0.00409578	4.09996e-06	19	C	T	0.579189	5.38722	0.00015599	F
115	Free cholesterol in LDL	met-d-LDL_FC	rs56113850	41353107	NA	0.0197314	0.00412585	2.80001e-06	19	C	T	0.579189	5.55284	0.00014704	F
114	Free cholesterol in medium LDL	met-d-M_LDL_FC	rs56113850	41353107	NA	0.0201351	0.00416655	2.59998e-06	19	C	T	0.579189	5.58503	0.000145761	F
64	Free cholesterol in medium VLDL	met-d-M_VLDL_FC	rs56113850	41353107	NA	0.0219582	0.00417961	9.80009e-08	19	C	T	0.579189	7.00877	8.1831e-05	T
105	Free cholesterol in small LDL	met-d-S_LDL_FC	rs56113850	41353107	NA	0.0207333	0.00415858	1.2e-06	19	C	T	0.579189	5.92082	0.000134254	T
46	Free cholesterol in small VLDL	met-d-S_VLDL_FC	rs56113850	41353107	NA	0.0234439	0.00418055	1.40001e-08	19	C	T	0.579189	7.85387	5.8816e-05	T
35	Free cholesterol in very small VLDL	met-d-XS_VLDL_FC	rs56113850	41353107	NA	0.0230677	0.00410882	1.89998e-09	19	C	T	0.579189	8.72125	4.47513e-05	T
102	Free cholesterol in VLDL	met-d-VLDL_FC	rs56113850	41353107	NA	0.019732	0.00415202	9.40005e-07	19	C	T	0.579189	6.02687	0.000130418	T
104	Free cholesterol to total lipids ratio in large VLDL	met-d-L_VLDL_FC_pct	rs56113850	41353107	NA	0.0192227	0.00414507	1e-06	19	C	T	0.579179	6	0.000132975	T
66	Free cholesterol to total lipids ratio in small HDL	met-d-S_HDL_FC_pct	rs56113850	41353107	NA	0.0209383	0.00396153	1e-07	19	C	T	0.579189	7	8.43882e-05	T
148	FVC	ieu-b-105	rs56113850	41353107	NA	-0.00751185	0.00179326	2.80001e-05	19	C	T	0.577569	4.55284	0.000189234	F
126	Glycated haemoglobin	ukb-d-30750_irnt	rs56113850	41353107	344182	0.010572	0.0023268	5.53044e-06	19	C	T	0.57723	5.25724	0.000161105	F
52	Glycine	met-d-Gly	rs56113850	41353107	NA	-0.021904	0.00395401	2.39999e-08	19	C	T	0.579158	7.61979	6.64877e-05	T
159	Glycoprotein acetyls	met-d-GlycA	rs56113850	41353107	NA	0.0167729	0.00416921	4.09996e-05	19	C	T	0.579189	4.38722	0.000203299	F
194	Haematocrit percentage	ukb-d-30030_irnt	rs56113850	41353107	350475	-0.0072956	0.00196736	0.000208665	19	C	T	0.577223	3.68055	0.00024805	F
143	HbA1C	ieu-b-104	rs56113850	41353107	NA	-0.00644568	0.00151051	2e-05	19	C	T	0.577569	4.69897	0.000182841	F
182	Hematocrit	ebi-a-GCST90002304	rs56113850	41353107	562259	-0.007278	0.001879	0.000109001	19	C	T	0.576393	3.96257	0.000232707	F
154	Hot drink temperature	ukb-b-14203	rs56113850	41353107	457873	-0.00499276	0.00120003	3.2e-05	19	C	T	0.57759	4.49485	0.000196906	F
151	Illnesses of father: Lung cancer	ukb-b-14521	rs56113850	41353107	401624	0.00274258	0.000656101	2.90001e-05	19	C	T	0.577637	4.5376	0.00019307	F
178	Impedance of arm (left)	ukb-a-273	rs56113850	41353107	331292	-0.00680246	0.00173505	8.83446e-05	19	C	T	0.577736	4.05382	0.000227592	F
136	Impedance of arm (right)	ukb-a-272	rs56113850	41353107	331279	-0.00759872	0.00172771	1.09212e-05	19	C	T	0.577736	4.96173	0.000173891	F
173	Impedance of arm (right)	ukb-b-7859	rs56113850	41353107	454826	-0.0056426	0.00142467	7.49998e-05	19	C	T	0.57757	4.12494	0.000221199	F
179	Impedance of whole body	ukb-a-269	rs56113850	41353107	331284	-0.00732415	0.00187337	9.24613e-05	19	C	T	0.577736	4.03404	0.000228871	F
31	LDL cholesterol	ieu-b-110	rs56113850	41353107	NA	0.0133846	0.00209551	1.7e-10	19	C	T	0.57741	9.76955	3.96369e-05	T
91	LDL cholesterol	met-d-LDL_C	rs56113850	41353107	NA	0.0209983	0.00415638	5.60003e-07	19	C	T	0.579189	6.25181	0.000116353	T
53	LDL direct	ukb-d-30780_raw	rs56113850	41353107	343621	0.011448	0.0020701	3.19742e-08	19	C	T	0.57716	7.4952	6.77663e-05	T
58	LDL direct	ukb-d-30780_irnt	rs56113850	41353107	343621	0.012879	0.0023819	6.42259e-08	19	C	T	0.57716	7.19229	7.41593e-05	T
191	Leucine-rich repeat, immunoglobulin-like domain and transmembrane domain-containing protein 3	prot-a-1772	rs56113850	41353107	3301	-0.0961	0.0257	0.00018197	19	C	T	0.56945	3.74	0.000244214	F
36	Linoleic acid	met-d-LA	rs56113850	41353107	NA	0.0239886	0.00410365	2.30001e-09	19	C	T	0.579194	8.63827	4.60299e-05	T
17	Liver enzyme levels (alanine transaminase)	ebi-a-GCST90013405	rs56113850	41353107	437267	0.00312488	0.000393128	1.39991e-15	19	C	T	0.577615	14.8539	2.17364e-05	T
15	Low density lipoprotein cholesterol levels	ebi-a-GCST90002412	rs56113850	41353107	431167	0.0162919	0.00187445	3.59998e-18	19	C	T	0.577534	17.4437	1.91791e-05	T
29	Lung adenocarcinoma	ieu-a-984	rs56113850	41353107	60770	0.120742	0.01871	1.09481e-10	19	C	T	0.554742	9.96066	3.70797e-05	T
30	Lung adenocarcinoma	ieu-a-984	rs56113850	41353107	60770	0.120742	0.01871	1.09481e-10	19	C	T	0.554742	9.96066	3.83583e-05	T
12	Lung cancer	ieu-a-987	rs56113850	41353107	76841	0.127299	0.013833	3.48498e-20	19	C	T	0.559616	19.4578	1.53433e-05	T
13	Lung cancer	ieu-a-987	rs56113850	41353107	76841	0.127299	0.013833	3.48498e-20	19	C	T	0.559616	19.4578	1.66219e-05	T
137	Lung cancer	ieu-b-4955	rs56113850	41353107	374687	0.000855244	0.000196794	1.40001e-05	19	C	T	0.577773	4.85387	0.000175169	F
138	Lung cancer	ieu-b-4954	rs56113850	41353107	374687	0.000851315	0.000196702	1.5e-05	19	C	T	0.577773	4.82391	0.000176448	F
198	Lung cancer and mesothelioma	ukb-d-LUNG_CANCER_MESOT	rs56113850	41353107	361194	0.000649587	0.000176828	0.000239238	19	C	T	0.57723	3.62117	0.000253165	F
185	Lung function (FVC)	ebi-a-GCST007429	rs56113850	41353107	321047	-0.0091	0.0024	0.000128	19	C	T	0.576	3.89279	0.000236543	F
180	Mean platelet (thrombocyte) volume	ukb-d-30100_irnt	rs56113850	41353107	350470	-0.00938383	0.00241472	0.000101892	19	C	T	0.577224	3.99186	0.00023015	F
170	Morning/evening person (chronotype)	ukb-b-4956	rs56113850	41353107	413343	-0.00817362	0.00205888	7.19996e-05	19	C	T	0.577946	4.14267	0.000217364	F
11	Number of cigarettes currently smoked daily (current cigarette smokers)	ukb-b-469	rs56113850	41353107	33229	0.0592958	0.00545733	1.69981e-27	19	C	T	0.558263	26.7696	1.40647e-05	T
14	Number of cigarettes currently smoked daily (current cigarette smokers)	ukb-a-342	rs56113850	41353107	23205	0.0593656	0.00668724	7.32656e-19	19	C	T	0.577736	18.1351	1.79005e-05	T
8	Number of cigarettes previously smoked daily	ukb-b-6019	rs56113850	41353107	108946	0.0505475	0.00363008	4.49987e-44	19	C	T	0.581759	43.3468	1.02289e-05	T
9	Number of cigarettes previously smoked daily	ukb-a-328	rs56113850	41353107	78291	0.0528076	0.0043994	3.64922e-33	19	C	T	0.577736	32.4378	1.15075e-05	T
124	Omega-6 fatty acids	met-d-Omega_6	rs56113850	41353107	NA	0.0182013	0.0040859	5.19996e-06	19	C	T	0.579194	5.284	0.000158548	F
20	Pack years adult smoking as proportion of life span exposed to smoking	ukb-b-7460	rs56113850	41353107	142387	0.0261655	0.0035114	9.20026e-14	19	C	T	0.575714	13.0362	2.55722e-05	T
28	Pack years adult smoking as proportion of life span exposed to smoking PREVIEW ONLY	ukb-a-238	rs56113850	41353107	101726	0.0287321	0.00443511	9.31751e-11	19	C	T	0.577736	10.0307	3.5801e-05	T
21	Pack years of smoking	ukb-b-10831	rs56113850	41353107	142387	0.0257926	0.00351707	2.19989e-13	19	C	T	0.575714	12.6576	2.68508e-05	T
32	Pack years of smoking PREVIEW ONLY	ukb-a-237	rs56113850	41353107	101726	0.0275381	0.00442021	4.68145e-10	19	C	T	0.577736	9.32962	4.09155e-05	T
98	Parental longevity (father's attained age)	ebi-a-GCST006701	rs56113850	41353107	415311	0.0107741	0.00220113	8.50002e-07	19	C	T	0.577727	6.07058	0.000125304	T
109	Past tobacco smoking	ukb-b-2134	rs56113850	41353107	424960	-0.0130345	0.00272958	1.79999e-06	19	C	T	0.579212	5.74473	0.000139368	F
72	Phospholipids in IDL	met-d-IDL_PL	rs56113850	41353107	NA	0.0203014	0.0040285	1.5e-07	19	C	T	0.579189	6.82391	9.20598e-05	T
106	Phospholipids in large LDL	met-d-L_LDL_PL	rs56113850	41353107	NA	0.0201983	0.0041424	1.29999e-06	19	C	T	0.579189	5.88606	0.000135533	F
79	Phospholipids in LDL	met-d-LDL_PL	rs56113850	41353107	NA	0.0217199	0.00416305	2.39999e-07	19	C	T	0.579189	6.61979	0.00010101	T
78	Phospholipids in medium LDL	met-d-M_LDL_PL	rs56113850	41353107	NA	0.022185	0.00418032	1.89998e-07	19	C	T	0.579189	6.72125	9.97315e-05	T
75	Phospholipids in medium VLDL	met-d-M_VLDL_PL	rs56113850	41353107	NA	0.0214465	0.00417454	1.6e-07	19	C	T	0.579189	6.79588	9.58957e-05	T
41	Phospholipids in small LDL	met-d-S_LDL_PL	rs56113850	41353107	NA	0.0242896	0.00415503	5.99998e-09	19	C	T	0.579189	8.22185	5.2423e-05	T
50	Phospholipids in small VLDL	met-d-S_VLDL_PL	rs56113850	41353107	NA	0.0230719	0.00417345	2e-08	19	C	T	0.579189	7.69897	6.39304e-05	T
34	Phospholipids in very small VLDL	met-d-XS_VLDL_PL	rs56113850	41353107	NA	0.0234217	0.00412402	1.09999e-09	19	C	T	0.579189	8.95861	4.34727e-05	T
113	Phospholipids in VLDL	met-d-VLDL_PL	rs56113850	41353107	NA	0.0187735	0.00413291	2.39999e-06	19	C	T	0.579189	5.61979	0.000144483	F
144	Phospholipids to total lipids ratio in medium VLDL	met-d-M_VLDL_PL_pct	rs56113850	41353107	NA	0.0165457	0.00400846	2.1e-05	19	C	T	0.579189	4.67778	0.00018412	F
92	Phospholipids to total lipids ratio in very large VLDL	met-d-XL_VLDL_PL_pct	rs56113850	41353107	NA	0.0197477	0.00418949	5.89997e-07	19	C	T	0.579271	6.22915	0.000117632	T
192	Polyunsaturated fatty acids	met-d-PUFA	rs56113850	41353107	NA	0.0142129	0.00408121	0.0002	19	C	T	0.579194	3.69897	0.000245493	F
48	Ratio of apolipoprotein B to apolipoprotein A1	met-d-ApoB_by_ApoA1	rs56113850	41353107	NA	0.022706	0.00411072	1.7e-08	19	C	T	0.579189	7.76955	6.13732e-05	T
184	Ratio of linoleic acid to total fatty acids	met-d-LA_pct	rs56113850	41353107	NA	0.0165236	0.00409395	0.00012	19	C	T	0.579194	3.92082	0.000235264	F
183	Ratio of omega-3 fatty acids to total fatty acids	met-d-Omega_3_pct	rs56113850	41353107	NA	-0.0164403	0.00411278	0.00012	19	C	T	0.579194	3.92082	0.000233985	F
65	Remnant cholesterol (non-HDL, non-LDL -cholesterol)	met-d-Remnant_C	rs56113850	41353107	NA	0.0215236	0.00415134	1e-07	19	C	T	0.579189	7	8.31096e-05	T
188	Sensitivity / hurt feelings	ukb-b-9981	rs56113850	41353107	449419	-0.00394003	0.00103766	0.00015	19	C	T	0.577499	3.82391	0.000240378	F
140	Smoking behaviour (cigarettes smoked per day)	ebi-a-GCST008027	rs56113850	41353107	4198	0.03531	0.0082117	1.70821e-05	19	C	T	0.457724	4.76746	0.000179005	F
96	Smoking compared to 10 years previous	ukb-b-17820	rs56113850	41353107	36019	-0.026827	0.0054057	7.00003e-07	19	C	T	0.557941	6.1549	0.000122746	T
18	Smoking status: Current	ukb-a-225	rs56113850	41353107	336024	-0.00580421	0.000742157	5.26623e-15	19	C	T	0.577736	14.2785	2.3015e-05	T
54	Smoking status: Previous	ukb-a-224	rs56113850	41353107	336024	0.0064761	0.00117635	3.68935e-08	19	C	T	0.577736	7.43305	6.90449e-05	T
85	Sodium in urine	ukb-a-335	rs56113850	41353107	326831	-0.0121757	0.00239228	3.59021e-07	19	C	T	0.577736	6.44488	0.000108682	T
24	Squamous cell lung cancer	ieu-a-989	rs56113850	41353107	57148	0.145185	0.02196	3.80803e-11	19	C	T	0.554307	10.4193	3.06866e-05	T
25	Squamous cell lung cancer	ieu-a-989	rs56113850	41353107	57148	0.145185	0.02196	3.80803e-11	19	C	T	0.554307	10.4193	3.19652e-05	T
152	Tea intake	ukb-b-6066	rs56113850	41353107	447485	0.00892332	0.00214335	3.09999e-05	19	C	T	0.57764	4.50864	0.000194349	F
130	Total cholesterol	met-d-Total_C	rs56113850	41353107	NA	0.0177754	0.00404436	6.90001e-06	19	C	T	0.579189	5.16115	0.000166219	F
68	Total cholesterol minus HDL-C	met-d-non_HDL_C	rs56113850	41353107	NA	0.0216439	0.00415358	1.40001e-07	19	C	T	0.579189	6.85387	8.69454e-05	T
146	Total esterified cholesterol	met-d-Total_CE	rs56113850	41353107	NA	0.016715	0.00402966	2.39999e-05	19	C	T	0.579189	4.61979	0.000186677	F
90	Total free cholesterol	met-d-Total_FC	rs56113850	41353107	NA	0.020031	0.00408199	5.49997e-07	19	C	T	0.579189	6.25964	0.000115075	T
97	Total lipids in IDL	met-d-IDL_L	rs56113850	41353107	NA	0.0193145	0.0040349	7.10003e-07	19	C	T	0.579189	6.14874	0.000124025	T
83	Total lipids in large LDL	met-d-L_LDL_L	rs56113850	41353107	NA	0.0211214	0.00413332	2.99999e-07	19	C	T	0.579189	6.52288	0.000106125	T
76	Total lipids in LDL	met-d-LDL_L	rs56113850	41353107	NA	0.0218942	0.00416057	1.7e-07	19	C	T	0.579189	6.76955	9.71743e-05	T
133	Total lipids in lipoprotein particles	met-d-Total_L	rs56113850	41353107	NA	0.0177425	0.00411459	9.40005e-06	19	C	T	0.579189	5.02687	0.000170055	F
84	Total lipids in medium LDL	met-d-M_LDL_L	rs56113850	41353107	NA	0.0218241	0.00418266	3.2e-07	19	C	T	0.579189	6.49485	0.000107403	T
119	Total lipids in medium VLDL	met-d-M_VLDL_L	rs56113850	41353107	NA	0.0190464	0.00415386	3.50002e-06	19	C	T	0.579189	5.45593	0.000152154	F
51	Total lipids in small LDL	met-d-S_LDL_L	rs56113850	41353107	NA	0.0236351	0.00417183	2e-08	19	C	T	0.579189	7.69897	6.52091e-05	T
81	Total lipids in small VLDL	met-d-S_VLDL_L	rs56113850	41353107	NA	0.0208038	0.00414265	2.80001e-07	19	C	T	0.579189	6.55284	0.000103567	T
39	Total lipids in very small VLDL	met-d-XS_VLDL_L	rs56113850	41353107	NA	0.0224043	0.0041109	5e-09	19	C	T	0.579189	8.30103	4.98657e-05	T
177	Total lipids in VLDL	met-d-VLDL_L	rs56113850	41353107	NA	0.0156844	0.0041032	8.60003e-05	19	C	T	0.579189	4.0655	0.000226314	F
187	Treatment/medication code: simvastatin	ukb-b-11268	rs56113850	41353107	462933	0.00250903	0.000661906	0.00015	19	C	T	0.577556	3.82391	0.0002391	F
57	Triglycerides in IDL	met-d-IDL_TG	rs56113850	41353107	NA	0.0212196	0.00413618	6.4e-08	19	C	T	0.579189	7.19382	7.28807e-05	T
47	Triglycerides in large LDL	met-d-L_LDL_TG	rs56113850	41353107	NA	0.0228119	0.00414703	1.40001e-08	19	C	T	0.579189	7.85387	6.00946e-05	T
59	Triglycerides in LDL	met-d-LDL_TG	rs56113850	41353107	NA	0.0217585	0.00413941	6.49995e-08	19	C	T	0.579189	7.18709	7.54379e-05	T
80	Triglycerides in medium LDL	met-d-M_LDL_TG	rs56113850	41353107	NA	0.0208689	0.00412446	2.59998e-07	19	C	T	0.579189	6.58503	0.000102289	T
174	Triglycerides in small LDL	met-d-S_LDL_TG	rs56113850	41353107	NA	0.0158923	0.00408378	7.79992e-05	19	C	T	0.579189	4.10791	0.000222478	F
145	Triglycerides in very large HDL	met-d-XL_HDL_TG	rs56113850	41353107	NA	0.0163825	0.00411221	2.19999e-05	19	C	T	0.579189	4.65758	0.000185398	F
117	Triglycerides in very small VLDL	met-d-XS_VLDL_TG	rs56113850	41353107	NA	0.0181728	0.00412071	3.09999e-06	19	C	T	0.579189	5.50864	0.000149597	F
73	Triglycerides to total lipids ratio in large VLDL	met-d-L_VLDL_TG_pct	rs56113850	41353107	NA	-0.0202695	0.00416522	1.6e-07	19	C	T	0.579179	6.79588	9.33384e-05	T
155	Urate	ukb-d-30880_irnt	rs56113850	41353107	343836	-0.0085397	0.0020567	3.29397e-05	19	C	T	0.5772	4.48228	0.000198184	F
176	Urate	ukb-d-30880_raw	rs56113850	41353107	343836	-0.65289	0.16596	8.35314e-05	19	C	T	0.5772	4.07815	0.000225035	F
123	Urinary albumin excretion	ebi-a-GCST006586	rs56113850	41353107	382500	0.0077322	0.00168544	4.48415e-06	19	C	T	0.577754	5.34832	0.000157269	F
190	Urinary sodium-potassium ratio	ieu-b-72	rs56113850	41353107	NA	-0.00911875	0.00243161	0.000176803	19	C	T	0.577474	3.75251	0.000242936	F
67	VLDL cholesterol	met-d-VLDL_C	rs56113850	41353107	NA	0.0214237	0.00417616	1.09999e-07	19	C	T	0.579189	6.95861	8.56668e-05	T
118	Waist circumference	ukb-b-9405	rs56113850	41353107	462166	0.00845133	0.00181255	3.09999e-06	19	C	T	0.577556	5.50864	0.000150876	F
175	Waist circumference	ukb-a-382	rs56113850	41353107	336639	0.00858741	0.00217599	7.93396e-05	19	C	T	0.577736	4.10051	0.000223757	F

### Sheet: d_MRBase14Genes_annotated
ensembl_gene_id	rank	p	chromosome_name	band	start_position	end_position	hgnc_symbol	description	gene_biotype
ENSG00000233622	1	4.89779e-104	19	q13.2	40808474	40812100	CYP2T1P	cytochrome P450 family 2 subfamily T member 1, pseudogene [Source:HGNC Symbol;Acc:HGNC:18852]	transcribed_unitary_pseudogene
ENSG00000269858	6	4.04669e-62	19	q13.2	40798996	40808434	EGLN2	egl-9 family hypoxia inducible factor 2 [Source:HGNC Symbol;Acc:HGNC:14660]	protein_coding
ENSG00000188493	7	5.23962e-58	19	q13.2	40740856	40751553	ACTMAP	actin maturation protease [Source:HGNC Symbol;Acc:HGNC:24758]	protein_coding
ENSG00000123815	22	9.88325e-12	19	q13.2	40691514	40725784	COQ8B	coenzyme Q8B [Source:HGNC Symbol;Acc:HGNC:19041]	protein_coding
ENSG00000015153	71	1.49799e-07	12	q12	42157104	42238349	YAF2	YY1 associated factor 2 [Source:HGNC Symbol;Acc:HGNC:17363]	protein_coding
ENSG00000090006	82	2.93461e-07	19	q13.2	40592883	40629818	LTBP4	latent transforming growth factor beta binding protein 4 [Source:HGNC Symbol;Acc:HGNC:6717]	protein_coding
ENSG00000126838	121	3.897e-06	12	p13.31	9148840	9208395	PZP	PZP alpha-2-macroglobulin like [Source:HGNC Symbol;Acc:HGNC:9750]	protein_coding
ENSG00000268339	127	5.5829e-06
ENSG00000139998	129	6.43398e-06	14	q23.3	64945814	64973226	RAB15	RAB15, member RAS oncogene family [Source:HGNC Symbol;Acc:HGNC:20150]	protein_coding
ENSG00000162551	150	2.84407e-05	1	p36.12	21509397	21578410	ALPL	alkaline phosphatase, biomineralization associated [Source:HGNC Symbol;Acc:HGNC:438]	protein_coding
ENSG00000221962	164	6.07701e-05	3	q25.2	152339695	152340990	TMEM14EP	transmembrane protein 14E, pseudogene [Source:HGNC Symbol;Acc:HGNC:34386]	transcribed_processed_pseudogene
ENSG00000115421	166	6.54079e-05	2	p16.1	60756253	60802086	PAPOLG	poly(A) polymerase gamma [Source:HGNC Symbol;Acc:HGNC:14982]	protein_coding
ENSG00000269843	193	0.000207592	19	q13.2	40831221	40837210		novel transcript	lncRNA
ENSG00000120049	196	0.000220232	10	q24.32	101825974	101843920	KCNIP2	potassium voltage-gated channel interacting protein 2 [Source:HGNC Symbol;Acc:HGNC:15522]	protein_coding
